# Large-scale integration of omics and electronic health records to identify potential risk protein biomarkers and therapeutic drugs for cancer prevention

**DOI:** 10.1101/2024.05.29.24308170

**Authors:** Qing Li, Qingyuan Song, Zhishan Chen, Jungyoon Choi, Victor Moreno, Jie Ping, Wanqing Wen, Chao Li, Xiang Shu, Jun Yan, Xiao-ou Shu, Qiuyin Cai, Jirong Long, Jeroen R Huyghe, Rish Pai, Stephen B Gruber, Yaohua Yang, Graham Casey, Xusheng Wang, Adetunji T. Toriola, Li Li, Bhuminder Singh, Ken S Lau, Li Zhou, Zichen Zhang, Chong Wu, Ulrike Peters, Wei Zheng, Quan Long, Zhijun Yin, Xingyi Guo

## Abstract

Identifying risk protein targets and their therapeutic drugs is crucial for effective cancer prevention. Here, we conduct integrative and fine-mapping analyses of large genome-wide association studies data for breast, colorectal, lung, ovarian, pancreatic, and prostate cancers, and characterize 710 lead variants independently associated with cancer risk. Through mapping protein quantitative trait loci (pQTL) for these variants using plasma proteomics data from over 75,000 participants, we identify 365 proteins associated with cancer risk. Subsequent colocalization analysis identifies 101 proteins, including 74 not reported in previous studies. We further characterize 36 potential druggable proteins for cancers or other disease indications. Analyzing >3.5 million electronic health records, we conducted analyses of emulated trials for 11 drugs across 290 comparisons and identified three drugs significantly associated with reduced colorectal cancer risk: caffeine vs. paroxetine (HR, 0.51; 95% CI, 0.41–0.64), haloperidol vs. prochlorperazine (HR, 0.47; 95% CI, 0.33–0.68), and trazodone hydrochloride vs. paroxetine (HR, 0.49; 95% CI, 0.38–0.63). Conversely, caffeine was associated with increased cancer risk in comparisons with finasteride (colorectal cancer) and fluoxetine (breast cancer). Meta-analysis identified six drugs significantly associated with cancer risk, including acetazolamide, which was associated with reduced colorectal cancer risk (HR, 0.79; 95% CI, 0.72–0.87). This study identifies novel protein biomarkers and candidate drug targets across six major cancer types and highlights several approved drugs with potential chemopreventive effects.

## SupplementaryTables for "Large-scale integration of omics and electronic health records to identify potential risk protein biomarkers and therapeutic drugs for cancer prevention"

### Sheet: Supp Tables
Supplementary Tables
Supplementary Table 1: GWAS summary statistics data of European descendants for breast, ovarian, colorectal, pancreatic, prostate and lung cancers used in this study.
Supplementary Table 2: List 710 lead variants with independent risk signals across six types of cancers
Supplementary Table 3: List of identified 365 putative cancer risk proteins across six types of cancers
Supplementary Table 4: List of novel and reported putative cancer risk proteins in breast, colorectal, ovarian, and prostate cancers
Supplementary Table 5: List of 101 cancer risk proteins identified by GWAS and pQTLs colocalization for six types of cancers
Supplementary Table 6: The identified cancer risk proteins supported by the evidence of eQTLs, sQTLs and apaQTLs
Supplementary Table 7: List of the identified cancer risk proteins potentially regulated by putative proximal regulatory variants.
Supplementary Table 8: List of the identified cancer risk proteins potentially regulated by putative distal regulatory variants.
Supplementary Table 9: Cancer risk proteins supported by the evidence of functional genomic analysis
Supplementary Table 10: List of 36 cancer druggable risk proteins
Supplementary Table 11: List of cancer drugs and non-cancer drugs (for other indications) that potentially target cancer risk proteins
Supplementary Table 12: List of covariates utilized in LR-PS models
Supplementary Table 13: Individual Cox proportional hazards analysis results for treated and control drugs (10 years follow-up period)
Supplementary Table 14: Meta-analysis of Cox proportional hazards for treated vs. control drugs by level 2 ATC codes
Supplementary Table 15: Individual Cox proportional hazards analysis results for treated and control drugs (5 years follow-up period)
Supplementary Table 16: Meta-analysis of Cox proportional hazards for treated vs. control drugs by level 3 ATC codes

### Sheet: S1
Supplementary Table 1: GWAS summary statistics data of European descendants for breast, ovarian, colorectal, pancreatic, prostate and lung cancers used in this study.
Cancer type	Consortium (primary contributors)	Number of cases	Number of controls	Reference
Breast cancer	BCAC	133384	113789	PMID: 32424353
Ovarian cancer	OCAC	22406	40941	PMID: 28346442
Prostate cancer	PRACTICAL	79194	61112	PMID: 29892016
Colorectal Cancer	GECCO/CORECT/CCFR	58131	67347	PMID: 30510241
Lung cancer	TRICL-ILCCO and LC3	29266	56450	PMID: 28604730
Pancreatic cancer	PanScan and PanC4	8275	6723	PMID: 31917448
BCAC: the Breast Cancer Association Consortium
OCAC: the Ovarian Cancer Association Consortium
PRACTICAL: the Prostate Cancer Association Group to Investigate Cancer Associated Alterations in the Genome
GECCO: Genetics and Epidemiology of Colorectal Cancer Consortium
CORECT: Colorectal Cancer Transdisciplinary Study
CCFR: Colon Cancer Family Registry
TRICL-ILCCO: the Transdisciplinary Research of Cancer in Lung of the International Lung Cancer Consortium
LC3: the Lung Cancer Cohort Consortium
PanScan: the Pancreatic Cancer Cohort Consortium
PanC4: the Pancreatic Cancer Case-Control Consortium; Summary statistics for pancreatic cancer was generated from GWASs conducted in Pancreatic Cancer Cohort Consortium (PanScan) I, PanScan II, PanScan III, and Pancreatic Cancer Case Control Consortium (PanC4), downloaded from dbGaP (study accession nos.: phs000206.v5.p3 and phs000648.v1.p1).

### Sheet: S2
Supplementary Table 2: List 710 lead variants with independent risk signals across six types of cancers
Cancer	Lead variant	CHR	BP_HG19	A2	A1	A1_FRQ	EUR P	Literature	Note	Multi-ancestry p (if exist)
Breast	rs657244	1	10551763	A	G	0.711599	3.73x10-20	PMID: 31911677	Fine-mapping
Breast	rs2992756	1	18807339	T	C	0.505906	2.33x10-16	PMID: 31911677	Fine-mapping
Breast	rs12039667	1	46790764	T	C	0.768458	8.27x10-11	PMID: 31911677	Fine-mapping
Breast	rs7541276	1	88177988	C	A	0.497208	6.23x10-09	PMID: 31911677	Fine-mapping
Breast	rs11583393	1	88429024	C	A	0.196752	3.61x10-08	PMID: 31911677	Fine-mapping
Breast	rs5776993	1	110222901	C	CA	0.12	2.60x10-08	PMID: 32424353	GWAS
Breast	rs11102701	1	114449829	T	A	0.168824	9.65x10-09	PMID: 31911677	Fine-mapping
Breast	rs7529522	1	118230221	T	C	0.238799	3.42x10-07	PMID: 31911677	Fine-mapping
Breast	rs11249433	1	121280613	A	G	0.181293	1.76x10-52	PMID: 31911677	Fine-mapping
Breast	rs201000337	1	120896247	C	T	0.0233807	6.48x10-07	PMID: 31911677	Fine-mapping
Breast	rs200366104	1	145809959:145809960	GA	-	0.185089	7.75x10-07	PMID: 31911677	Fine-mapping
Breast	rs143384623	1	145604302:145604303	-	T	0.345588	1.15x10-13	PMID: 31911677	Fine-mapping
Breast	rs12048493	1	149927034	A	C	0.388127	1.49x10-12	PMID: 31911677	Fine-mapping
Breast	rs1057941	1	155186742	G	A	0.399776	9.12x10-12	PMID: 31911677	Fine-mapping
Breast	rs35383942	1	201437832	C	T	0.0604537	1.14x10-07	PMID: 31911677	Fine-mapping
Breast	rs4950774	1	202190546	G	A	0.407277	1.54x10-13	PMID: 31911677	Fine-mapping
Breast	rs59867004	1	203801249	T	C	0.276081	6.24x10-07	PMID: 31911677	Fine-mapping
Breast	rs4951401	1	204537648	G	A	0.735288	1.43x10-23	PMID: 31911677	Fine-mapping
Breast	rs11117754	1	217206705	T	G	0.208124	2.32x10-08	PMID: 31911677	Fine-mapping
Breast	rs72755295	1	242034263	A	G	0.0331771	3.64x10-11	PMID: 31911677	Fine-mapping
Breast	rs10184522	2	19316059	C	A	0.551269	1.78x10-08	PMID: 31911677	Fine-mapping
Breast	rs2384061	2	25135620	G	A	0.40086	5.33x10-08	PMID: 31911677	Fine-mapping
Breast	rs71403627	2	29130769:29130770	-	A	0.213228	1.16x10-13	PMID: 31911677	Fine-mapping
Breast	rs9712235	2	67881757	A	G	0.26	4.80x10-08	PMID: 32424353	GWAS
Breast	rs4602255	2	69392128	G	A	0.45	2.00x10-09	PMID: 32424353	GWAS
Breast	rs11448973	2	121026513:121026514	-	T	0.700964	8.34x10-09	PMID: 31911677	Fine-mapping
Breast	rs17625845	2	121089731	T	C	0.188934	2.43x10-10	PMID: 31911677	Fine-mapping
Breast	rs4076654	2	121155824	A	T	0.364357	9.79x10-11	PMID: 31911677	Fine-mapping
Breast	rs4849879	2	121239256	C	G	0.884971	3.10x10-16	PMID: 31911677	Fine-mapping
Breast	rs13020413	2	172381486	C	T	0.367657	1.63x10-07	PMID: 31911677	Fine-mapping
Breast	rs2016394	2	172972971	G	A	0.466721	1.87x10-13	PMID: 31911677	Fine-mapping
Breast	rs7589172	2	174207470	A	C	0.858662	6.37x10-08	PMID: 31911677	Fine-mapping
Breast	rs13015648	2	201990540	T	G	0.068784	8.98x10-09	PMID: 31911677	Fine-mapping
Breast	rs3769821	2	202123430	C	T	0.656558	7.80x10-15	PMID: 31911677	Fine-mapping
Breast	rs4442975	2	217920769	G	T	0.48098	2.35x10-89	PMID: 31911677	Fine-mapping
Breast	rs138522813	2	217959051:217959052	-	T	0.0346729	1.59x10-31	PMID: 31911677	Fine-mapping
Breast	rs5838651	2	218262858	G	-	0.296449	1.85x10-20	PMID: 31911677	Fine-mapping
Breast	rs6787391	3	4728574	C	T	0.375514	5.91x10-17	PMID: 31911677	Fine-mapping
Breast	rs1375631	3	16778867	G	A	0.5	6.80x10-09	PMID: 32424353	GWAS
Breast	rs1352944	3	27374101	C	A	0.461181	3.02x10-27	PMID: 31911677	Fine-mapping
Breast	rs36078735	3	27328628	A	-	0.353623	1.94x10-07	PMID: 31911677	Fine-mapping
Breast	rs35263707	3	30684097	G	A	0.331446	3.04x10-16	PMID: 31911677	Fine-mapping
Breast	rs56387622	3	46888198	T	C	0.0981254	1.03x10-13	PMID: 31911677	Fine-mapping
Breast	rs2886671	3	59373745	C	T	0.43	4.30x10-08	PMID: 32424353	GWAS
Breast	rs555060306	3	63924677:63924678	-	T	0.139753	4.87x10-07	PMID: 31911677	Fine-mapping
Breast	rs13066793	3	87037543	A	G	0.0892599	7.71x10-07	PMID: 31911677	Fine-mapping
Breast	rs506186	3	99442753	T	C	0.781006	4.24x10-09	PMID: 31911677	Fine-mapping
Breast	rs7625643	3	141150026	A	G	0.439082	1.30x10-12	PMID: 31911677	Fine-mapping
Breast	rs34052812	3	156535958	A	AT	0.33	3.30x10-08	PMID: 32424353	GWAS
Breast	rs78105464	3	172278113	A	-	0.218856	2.32x10-09	PMID: 31911677	Fine-mapping
Breast	rs495367	4	1986972	A	G	0.35	2.90x10-07	PMID: 32424353	GWAS
Breast	rs10034903	4	38784678	C	G	0.255125	1.73x10-09	PMID: 31911677	Fine-mapping
Breast	rs6854739	4	84367759	A	T	0.490122	4.75x10-10	PMID: 31911677	Fine-mapping
Breast	rs17617028	4	106064683	G	A	0.231015	7.02x10-10	PMID: 31911677	Fine-mapping
Breast	rs7664956	4	175832937	G	T	0.109376	1.11x10-20	PMID: 31911677	Fine-mapping
Breast	rs62334412	4	175835905	A	G	0.34629	1.28x10-13	PMID: 31911677	Fine-mapping
Breast	rs10069690	5	1279790	C	T	0.265918	1.56x10-31	PMID: 31911677	Fine-mapping
Breast	rs2736107	5	1297854	C	T	0.275485	3.24x10-18	PMID: 31911677	Fine-mapping
Breast	rs150804576	5	1298493:1298494	-	G	0.021846	5.49x10-07	PMID: 31911677	Fine-mapping
Breast	rs12652713	5	16228197	A	G	0.552046	3.65x10-08	PMID: 31911677	Fine-mapping
Breast	rs2012709	5	32567732	C	T	0.487082	5.80x10-08	PMID: 31911677	Fine-mapping
Breast	rs5867671	5	44499368	A	-	0.773113	8.15x10-13	PMID: 31911677	Fine-mapping
Breast	rs10941679	5	44706498	A	G	0.263236	6.48x10-90	PMID: 31911677	Fine-mapping
Breast	rs13153426	5	44831194	T	A	0.0283612	7.64x10-14	PMID: 31911677	Fine-mapping
Breast	rs190443933	5	45110820	T	C	0.0113809	2.09x10-11	PMID: 31911677	Fine-mapping
Breast	rs62389523	5	46389209	T	G	0.0334	4.34x10-10	SuSiE	Fine-mapping
Breast	rs373575834	5	49429495	T	C	0.763029	1.04x10-08	PMID: 31911677	Fine-mapping
Breast	rs3846498	5	50253625	G	T	0.4178	1.37x10-06	PMID: 31911677	Fine-mapping
Breast	rs7730210	5	55668074	C	A	0.307236	5.60x10-07	PMID: 31911677	Fine-mapping
Breast	rs984113	5	55912533	G	C	0.609341	1.40x10-15	PMID: 31911677	Fine-mapping
Breast	rs17432750	5	56031822	C	A	0.154468	1.59x10-07	PMID: 31911677	Fine-mapping
Breast	rs62355902	5	56053723	A	T	0.170891	7.99x10-51	PMID: 31911677	Fine-mapping
Breast	rs112497245	5	56060954	G	A	0.0681431	2.64x10-09	PMID: 31911677	Fine-mapping
Breast	rs537267133	5	58365353	T	C	0.04952	1.94x10-10	PMID: 31911677	Fine-mapping
Breast	rs10472097	5	58493914	G	T	0.977803	5.81x10-07	PMID: 31911677	Fine-mapping
Breast	rs138044103	5	67424121	C	CTG	0.45	4.70x10-09	PMID: 32424353	GWAS
Breast	rs2059891	5	81508792	G	C	0.754391	8.92x10-13	PMID: 31911677	Fine-mapping
Breast	rs1964292	5	90743608	T	C	0.150841	1.73x10-12	PMID: 31911677	Fine-mapping
Breast	rs6860806	5	131640536	A	G	0.4609	6.55x10-08	SuSiE*	* Nearby reported signal rs571173399 (within 1Mb)
Breast	rs571173399	5	132441799	T	G	0.235087	6.46x10-10	PMID: 31911677	Fine-mapping
Breast	rs31864	5	158220193	A	G	0.450494	4.53x10-22	PMID: 31911677	Fine-mapping
Breast	rs56722914	5	169546629	T	C	0.230829	4.16x10-12	PMID: 31911677	Fine-mapping
Breast	rs405447	6	13713099	A	G	0.564587	7.67x10-13	PMID: 31911677	Fine-mapping
Breast	rs3819405	6	16399557	C	T	0.324605	1.14x10-07	PMID: 31911677	Fine-mapping
Breast	rs2328531	6	20643752	A	G	0.667248	5.98x10-09	PMID: 31911677	Fine-mapping
Breast	rs7760611	6	21903533	C	T	0.47	1.50x10-09	PMID: 32424353	GWAS
Breast	rs79309050	6	29177256	C	T	0.018154	1.61x10-07	PMID: 31911677	Fine-mapping
Breast	rs17215231	6	33239869	C	T	0.08	8.60x10-13	PMID: 32424353	GWAS
Breast	rs7763102	6	82279237	C	A	0.26011	1.47x10-09	PMID: 31911677	Fine-mapping
Breast	rs6569648	6	130349119	C	T	0.89913	2.98x10-12	PMID: 31911677	Fine-mapping
Breast	rs35409891	6	149586329	T	-	0.296847	1.14x10-10	PMID: 31911677	Fine-mapping
Breast	rs7763637	6	151949312	G	A	0.3303	1.75x10-22	PMID: 31911677	Fine-mapping
Breast	rs12173562	6	151957570	C	T	0.09462	2.47x10-53	PMID: 31911677	Fine-mapping
Breast	rs851984	6	152023191	G	A	0.403498	1.04x10-24	PMID: 31911677	Fine-mapping
Breast	rs9918437	6	152072718	G	T	0.076231	9.44x10-07	PMID: 31911677	Fine-mapping
Breast	rs79388591	6	152355649:152355650	-	T	0.0901299	3.01x10-07	PMID: 31911677	Fine-mapping
Breast	rs34133739	6	152434278:152434279	-	C	0.526974	1.20x10-25	PMID: 31911677	Fine-mapping
Breast	rs7971	7	21940960	A	G	0.345266	1.32x10-07	PMID: 31911677	Fine-mapping
Breast	rs188092014	7	74341926	G	C	0.19	2.00x10-08	PMID: 32424353	GWAS
Breast	rs7785971	7	91736794	T	A	0.397856	2.79x10-08	PMID: 31911677	Fine-mapping
Breast	rs1879854	7	94257996	A	G	0.722423	1.54x10-09	PMID: 31911677	Fine-mapping
Breast	rs79518236	7	98026554	ACT	A	0.23	6.60x10-09	PMID: 32424353	GWAS
Breast	rs7796917	7	101551704	G	A	0.120303	6.54x10-12	PMID: 31911677	Fine-mapping
Breast	rs12706954	7	130656911	C	T	0.363364	8.90x10-13	PMID: 31911677	Fine-mapping
Breast	rs6973318	7	130668383	T	C	0.636943	3.55x10-09	PMID: 31911677	Fine-mapping
Breast	rs2003526	7	139943889	A	G	0.559699	1.53x10-14	PMID: 31911677	Fine-mapping
Breast	rs62485509	7	144048902	G	T	0.222192	3.91x10-09	PMID: 31911677	Fine-mapping
Breast	rs34810249	8	163366	T	C	0.240173	1.20x10-08	PMID: 31911677	Fine-mapping
Breast	rs142890050	8	23480253	C	CTT	0.46	3.50x10-08	PMID: 32424353	GWAS
Breast	rs13256025	8	25831778	C	T	0.2	1.40x10-08	PMID: 32424353	GWAS
Breast	rs7465364	8	29505165	A	G	0.666918	5.29x10-20	PMID: 31911677	Fine-mapping
Breast	rs4286946	8	36849946	C	G	0.178014	8.63x10-22	PMID: 31911677	Fine-mapping
Breast	rs11373454	8	76230874:76230875	-	AA	0.801664	9.22x10-18	PMID: 31911677	Fine-mapping
Breast	rs17303163	8	76330782	T	C	0.0743616	1.81x10-07	PMID: 31911677	Fine-mapping
Breast	rs199660865	8	76349071	G	GA	0.10103	2.03x10-26	PMID: 31911677	Fine-mapping
Breast	rs7813150	8	102394229	G	A	0.24732	5.87x10-15	PMID: 31911677	Fine-mapping
Breast	rs150957507	8	106373150	C	T	0.154003	4.35x10-10	PMID: 31911677	Fine-mapping
Breast	rs13277568	8	116679547	A	G	0.37	2.20x10-08	PMID: 32424353	GWAS
Breast	rs13267382	8	117209548	A	G	0.639209	3.28x10-07	PMID: 31911677	Fine-mapping
Breast	rs58847541	8	124610166	G	A	0.150589	3.97x10-09	PMID: 31911677	Fine-mapping
Breast	rs4871411	8	124739293	G	A	0.403918	2.11x10-10	PMID: 31911677	Fine-mapping
Breast	rs35961416	8	128213561	C	CA	0.2856	2.71x10-10	PMID: 31911677	Fine-mapping
Breast	rs419018	8	128346259	A	G	0.410446	3.72x10-10	PMID: 31911677	Fine-mapping
Breast	rs10096351	8	128372172	A	G	0.562627	5.10x10-09	PMID: 31911677	Fine-mapping
Breast	rs7017073	8	129204262	T	C	0.224656	7.56x10-11	PMID: 31911677	Fine-mapping
Breast	rs539723051	9	21964883:21964886	AAAA	-	0.327869	1.81x10-15	PMID: 31911677	Fine-mapping
Breast	rs4742903	9	106856793	C	G	0.44	2.60x10-08	PMID: 32424353	GWAS
Breast	rs60037937	9	110303808	TAA	T	0.25936	9.58x10-27	PMID: 31911677	Fine-mapping
Breast	rs10816625	9	110837073	A	G	0.0672267	7.86x10-18	PMID: 31911677	Fine-mapping
Breast	rs13294895	9	110837176	C	T	0.179111	3.04x10-16	PMID: 31911677	Fine-mapping
Breast	rs659713	9	110893949	T	G	0.638023	6.64x10-50	PMID: 31911677	Fine-mapping
Breast	rs13294352	9	119296736	G	T	0.36003	4.85x10-11	PMID: 31911677	Fine-mapping
Breast	rs74433033	10	8697128	G	A	0.0332	8.74x10-07	SuSiE*	* Nearby reported signal rs7081544 (within 1Mb)
Breast	rs7081544	10	9104689	A	G	0.12433	1.35x10-07	PMID: 31911677	Fine-mapping
Breast	rs7098100	10	21834536	G	A	0.3057	1.47x10-18	PMID: 31911677	Fine-mapping
Breast	rs138026227	10	22500429:22500430	-	T	0.0213279	1.21x10-10	PMID: 31911677	Fine-mapping
Breast	rs10995201	10	64299890	A	G	0.12133	1.56x10-51	PMID: 31911677	Fine-mapping
Breast	rs34044188	10	65257363	C	T	0.0373	3.00x10-07	SuSiE*	* Nearby reported signal rs11597905 (within 1Mb)
Breast	rs754416	10	80852768	T	G	0.606264	7.83x10-30	PMID: 31911677	Fine-mapping
Breast	rs10762851	10	80887957	A	G	0.167916	3.47x10-16	PMID: 31911677	Fine-mapping
Breast	rs61862474	10	81223064	T	A	0.0197031	3.04x10-09	PMID: 31911677	Fine-mapping
Breast	rs71973726	10	114777139:114777146	AGTGGTGG	-	0.468805	2.08x10-09	PMID: 31911677	Fine-mapping
Breast	rs12250948	10	115128491	T	C	0.776962	1.14x10-12	PMID: 31911677	Fine-mapping
Breast	rs9421409	10	123095208	G	A	0.322476	1.50x10-18	PMID: 31911677	Fine-mapping
Breast	rs2981578	10	123340311	C	T	0.497202	1.58x10-07	PMID: 31911677	Fine-mapping
Breast	rs35054928	10	123340432	C	-	0.560306	2.72x10-05	PMID: 31911677	Fine-mapping
Breast	rs45631563	10	123349324	A	T	0.0431669	1.90x10-25	PMID: 31911677	Fine-mapping
Breast	rs7899765	10	123355688	T	C	0.0590575	7.61x10-05	PMID: 31911677	Fine-mapping
Breast	rs200835870	11	801630:801631	-	TG	0.501637	1.88x10-09	PMID: 31911677	Fine-mapping
Breast	rs620315	11	1902475	G	A	0.373443	2.01x10-26	PMID: 31911677	Fine-mapping
Breast	rs10838267	11	44368892	A	G	0.45	4.50x10-08	PMID: 32424353	GWAS
Breast	rs548082010	11	65601650	G	C	0.487161	3.73x10-11	PMID: 31911677	Fine-mapping
Breast	rs78540526	11	69331418	C	T	0.0851679	3.54x10-23	PMID: 31911677	Fine-mapping
Breast	rs671888	11	69331753	A	G	0.349642	1.38x10-08	PMID: 31911677	Fine-mapping
Breast	rs657686	11	69332670	A	G	0.138157	9.86x10-20	PMID: 31911677	Fine-mapping
Breast	rs368848598	11	108055198:108055199	-	AA	0.412399	3.97x10-10	PMID: 31911677	Fine-mapping
Breast	rs7924772	11	120233626	A	G	0.39	3.60x10-08	PMID: 32424353	GWAS
Breast	rs745382	11	129462233	A	G	0.606769	1.28x10-09	PMID: 31911677	Fine-mapping
Breast	rs12422552	12	14413931	G	C	0.269615	7.43x10-09	PMID: 31911677	Fine-mapping
Breast	rs7297051	12	28174817	C	T	0.230315	2.18x10-40	PMID: 31911677	Fine-mapping
Breast	rs1600346	12	28304439	T	C	0.350969	1.51x10-08	PMID: 31911677	Fine-mapping
Breast	12:29140260	12	29140260	A	G	0.09	7.70x10-12	PMID: 32424353	GWAS
Breast	rs17356907	12	96027759	A	G	0.285869	1.22x10-29	PMID: 31911677	Fine-mapping
Breast	rs11065822	12	111600134	G	T	0.37	5.90x10-09	PMID: 32424353	GWAS
Breast	rs1061657	12	115108136	T	C	0.26	2.50x10-10	PMID: 32424353	GWAS
Breast	rs35422	12	115583816	G	A	0.574804	1.42x10-13	PMID: 31911677	Fine-mapping
Breast	rs1882155	12	115808374	T	C	0.193291	3.85x10-10	PMID: 31911677	Fine-mapping
Breast	rs1353783	12	115836059	C	T	0.398018	8.53x10-38	PMID: 31911677	Fine-mapping
Breast	rs184486140	12	120727903	C	T	0.0147754	1.85x10-07	PMID: 31911677	Fine-mapping
Breast	rs2464195	12	121435475	G	A	0.37	2.50x10-08	PMID: 32424353	GWAS
Breast	rs11571833	13	32972626	A	T	0.00972793	2.06x10-14	PMID: 31911677	Fine-mapping
Breast	rs11382527	13	73967663:73967664	-	C	0.767896	1.04x10-09	PMID: 31911677	Fine-mapping
Breast	rs12881240	14	37135752	C	T	0.205083	3.53x10-19	PMID: 31911677	Fine-mapping
Breast	rs848088	14	37276498	T	C	0.552204	4.92x10-11	PMID: 31911677	Fine-mapping
Breast	rs2478777	14	68629267	C	T	0.819547	1.89x10-17	PMID: 31911677	Fine-mapping
Breast	rs35378451	14	68978985	A	-	0.243647	1.03x10-30	PMID: 31911677	Fine-mapping
Breast	rs11341843	14	91751789	C	-	0.698055	1.37x10-11	PMID: 31911677	Fine-mapping
Breast	rs78440108	14	93070286	C	T	0.166365	3.20x10-09	PMID: 31911677	Fine-mapping
Breast	rs4983544	14	105213978	T	G	0.4609	2.10x10-08	SuSiE	Fine-mapping
Breast	rs12594752	15	91531995	C	T	0.12956	6.37x10-12	PMID: 31911677	Fine-mapping
Breast	rs8063564	16	3980341	G	A	0.372219	7.45x10-07	PMID: 31911677	Fine-mapping
Breast	rs6500580	16	4171880	A	G	0.528271	3.85x10-07	PMID: 31911677	Fine-mapping
Breast	rs4784227	16	52599188	C	T	0.265888	4.63x10-160	PMID: 31911677	Fine-mapping
Breast	rs55872725	16	53809123	C	T	0.411457	1.66x10-24	PMID: 31911677	Fine-mapping
Breast	rs9925952	16	53853898	A	G	0.757184	2.08x10-14	PMID: 31911677	Fine-mapping
Breast	rs28539243	16	54682064	G	A	0.492482	1.83x10-12	PMID: 31911677	Fine-mapping
Breast	rs9938021	16	80648048	C	G	0.239476	5.98x10-20	PMID: 31911677	Fine-mapping
Breast	rs4066743	16	87076065	C	A	0.736948	3.32x10-07	PMID: 31911677	Fine-mapping
Breast	rs78378222	17	7571752	T	G	0.01	1.30x10-10	PMID: 32424353	GWAS
Breast	rs199661266	17	29181220:29181221	-	T	0.260325	3.19x10-08	PMID: 31911677	Fine-mapping
Breast	rs148509105	17	40376780	C	T	0.00440454	1.66x10-10	PMID: 31911677	Fine-mapping
Breast	rs62070949	17	44308053	A	G	0.139531	4.87x10-07	PMID: 31911677	Fine-mapping
Breast	rs244321	17	53223998	T	A	0.29298	6.02x10-29	PMID: 31911677	Fine-mapping
Breast	rs11652463	17	70405095	C	G	0.31	4.20x10-08	PMID: 32424353	GWAS
Breast	rs2587505	17	77784268	T	C	0.407073	3.83x10-08	PMID: 31911677	Fine-mapping
Breast	rs206435	18	10354649	C	A	0.5	3.50x10-08	PMID: 32424353	GWAS
Breast	rs12962334	18	20477934	C	G	0.32	3.80x10-09	PMID: 32424353	GWAS
Breast	rs4800749	18	24206129	A	C	0.422311	1.81x10-07	PMID: 31911677	Fine-mapping
Breast	rs527616	18	24337424	C	G	0.627981	2.03x10-12	PMID: 31911677	Fine-mapping
Breast	rs2307561	18	24503507:24503512	AGTGTT	-	0.268029	1.10x10-25	PMID: 31911677	Fine-mapping
Breast	rs180952292	18	25072017	T	C	0.0140768	1.44x10-05	PMID: 31911677	Fine-mapping
Breast	rs12970390	18	25462222	T	C	0.245149	5.58x10-08	PMID: 31911677	Fine-mapping
Breast	rs117618124	18	29977689	T	C	0.0424781	5.17x10-09	PMID: 31911677	Fine-mapping
Breast	rs78955132	18	42411651	A	G	0.0655079	4.04x10-13	PMID: 31911677	Fine-mapping
Breast	rs9952980	18	42888797	T	C	0.344605	5.39x10-12	PMID: 31911677	Fine-mapping
Breast	rs78269692	19	13158277	T	C	0.0529354	7.83x10-07	PMID: 31911677	Fine-mapping
Breast	rs67397200	19	17401404	C	G	0.298176	4.39x10-35	PMID: 31911677	Fine-mapping
Breast	rs8105994	19	18593553	T	C	0.33121	8.72x10-23	PMID: 31911677	Fine-mapping
Breast	rs1469713	19	19528806	A	G	0.35764	7.60x10-08	PMID: 31911677	Fine-mapping
Breast	rs56344893	19	44282529	C	A	0.359671	2.32x10-18	PMID: 31911677	Fine-mapping
Breast	rs74174203	19	46164766	G	A	0.531936	2.22x10-10	PMID: 31911677	Fine-mapping
Breast	rs16991615	20	5948227	G	A	0.0666331	7.89x10-07	PMID: 31911677	Fine-mapping
Breast	rs141526427	20	11502618	A	AAC	0.25	5.80x10-08	PMID: 32424353	GWAS
Breast	rs6065254	20	39248265	G	A	0.39	2.30x10-09	PMID: 32424353	GWAS
Breast	rs13039563	20	52296849	G	A	0.24	3.10x10-09	PMID: 32424353	GWAS
Breast	rs2822999	21	16364756	T	G	0.178905	7.98x10-09	PMID: 31911677	Fine-mapping
Breast	rs2403907	21	16574455	C	A	0.30741	2.24x10-30	PMID: 31911677	Fine-mapping
Breast	rs9808759	21	47780223	C	T	0.07	5.80x10-09	PMID: 32424353	GWAS
Breast	rs186430430	22	29103598	T	C	0.00459805	3.44x10-57	PMID: 31911677	Fine-mapping
Breast	rs17879961	22	29121087	A	G	0.00625568	2.03x10-10	PMID: 31911677	Fine-mapping
Breast	rs5997389	22	29134719	G	A	0.0879431	6.07x10-09	PMID: 31911677	Fine-mapping
Breast	rs5995543	22	38579026	G	A	0.311531	3.59x10-15	PMID: 31911677	Fine-mapping
Breast	rs9619765	22	39194068	C	T	0.0347992	1.99x10-07	PMID: 31911677	Fine-mapping
Breast	esv3647749	22	39360508:39362118	-	<CN0>	0.10171	4.51x10-09	PMID: 31911677	Fine-mapping
Breast	rs66987842	22	40904708	T	-	0.116971	3.96x10-23	PMID: 31911677	Fine-mapping
Breast	rs8137282	22	42211789	C	G	0.0435835	2.43x10-07	PMID: 31911677	Fine-mapping
Breast	rs11704298	22	46256942	C	A	0.0481306	1.08x10-06	PMID: 31911677	Fine-mapping
Colorectal	rs11579545	1	22249333	C	T	0.3963	5.66x10-06	PMID: 38670944	Fine-mapping	4.34x10-07
Colorectal	rs112191583	1	22554378	C	T	0.9729	7.64x10-07	PMID: 38670944	Fine-mapping	1.19x10-07
Colorectal	rs12137525	1	22584118	C	T	0.1071	2.90x10-08	PMID: 38670944	Fine-mapping	EUR SNP p<1x10-6
Colorectal	rs3845519	1	22585236	G	A	0.3315	8.12x10-05	PMID: 38670944	Fine-mapping	3.48x10-07
Colorectal	rs6426749	1	22711473	G	C	0.1697	3.27x10-09	PMID: 38670944	Fine-mapping	7.48x10-15
Colorectal	rs61776719	1	38461319	C	A	0.542	2.50x10-14	PMID: 38670944	Fine-mapping	4.67x10-17
Colorectal	rs2286203	1	55247097	G	A	0.1935	4.37x10-13	PMID: 38670944	Fine-mapping	8.01x10-14
Colorectal	rs2651244	1	70995562	G	A	0.3805	4.31x10-09	PMID: 38670944	Fine-mapping	EUR SNP p<1x10-6
Colorectal	rs6660031	1	110365045	G	A	0.3265	1.66x10-04	PMID: 38670944	Fine-mapping	4.73x10-08
Colorectal	rs10489274	1	172923494	G	T	0.4177	3.89x10-07	PMID: 38670944	Fine-mapping	6.90x10-08
Colorectal	rs8179460	1	183056222	C	T	0.5913	3.52x10-25	PMID: 38670944	Fine-mapping	1.21x10-27
Colorectal	rs12137232	1	201885446	G	T	0.4766	1.63x10-07	PMID: 38670944	Fine-mapping	7.71x10-09
Colorectal	rs12122827	1	202172769	G	T	0.7152	9.44x10-07	PMID: 38670944	Fine-mapping	EUR SNP p<1x10-6
Colorectal	rs12078075	1	205163798	G	A	0.9104	1.94x10-08	PMID: 38670944	Fine-mapping	EUR SNP p<1x10-6
Colorectal	rs2078095	1	240408346	G	A	0.7209	1.84x10-07	PMID: 38670944	Fine-mapping	2.08x10-08
Colorectal	rs11692435	2	98275354	G	A	0.0925	7.16x10-12	PMID: 38670944	Fine-mapping	EUR SNP p<1x10-6
Colorectal	rs448513	2	159964552	C	T	0.6623	6.25x10-08	PMID: 38670944	Fine-mapping	1.05x10-10
Colorectal	rs4668039	2	169025379	G	A	0.7978	3.50x10-05	PMID: 38670944	Fine-mapping	3.32x10-08
Colorectal	rs1878671	2	199594138	G	A	0.4665	7.12x10-10	PMID: 38670944	Fine-mapping	1.55x10-13
Colorectal	rs1119401	2	199843454	C	T	0.6745	1.27x10-15	PMID: 38670944	Fine-mapping	1.04x10-16
Colorectal	rs3731861	2	219191256	C	T	0.632	5.28x10-17	PMID: 38670944	Fine-mapping	7.79x10-17
Colorectal	rs35470271	3	40915239	G	A	0.8402	4.09x10-20	PMID: 38670944	Fine-mapping	7.34x10-22
Colorectal	rs2554878	3	41200064	G	T	0.0223	1.77x10-05	PMID: 38670944	Fine-mapping	5.85x10-09
Colorectal	rs2001732	3	52880740	C	T	0.1342	1.47x10-12	PMID: 38670944	Fine-mapping	1.68x10-13
Colorectal	rs2581817	3	53071797	G	C	0.4185	1.92x10-12	PMID: 38670944	Fine-mapping	4.80x10-13
Colorectal	rs704417	3	64252424	C	T	0.5084	1.32x10-07	PMID: 38670944	Fine-mapping	4.35x10-10
Colorectal	rs6445418	3	64613278	G	C	0.4237	1.13x10-05	PMID: 38670944	Fine-mapping	1.42x10-08
Colorectal	rs67550176	3	66444330	C	T	0.7988	1.07x10-07	PMID: 38670944	Fine-mapping	1.41x10-08
Colorectal	rs12490566	3	112867990	G	A	0.3453	2.69x10-10	PMID: 38670944	Fine-mapping	6.36x10-14
Colorectal	rs73235124	3	112929032	G	A	0.3067	8.36x10-11	PMID: 38670944	Fine-mapping	4.30x10-15
Colorectal	rs72942485	3	112999560	G	A	0.0204	9.54x10-11	PMID: 38670944	Fine-mapping	8.62x10-14
Colorectal	rs4854776	3	133687864	C	A	0.465	1.03x10-08	PMID: 38670944	Fine-mapping	2.77x10-12
Colorectal	rs113569514	3	133748789	C	T	0.8516	5.36x10-10	PMID: 38670944	Fine-mapping	1.92x10-21
Colorectal	rs9283588	3	133874566	G	A	0.8725	1.63x10-04	PMID: 38670944	Fine-mapping	3.43x10-10
Colorectal	rs10936599	3	169492101	C	T	0.2503	9.12x10-10	PMID: 38670944	Fine-mapping	1.26x10-13
Colorectal	rs2578155	4	94836291	G	C	0.5595	1.09x10-08	PMID: 38670944	Fine-mapping	1.09x10-09
Colorectal	rs902443	4	105888417	T	A	0.5327	2.45x10-09	PMID: 38670944	Fine-mapping	1.49x10-11
Colorectal	rs2047409	4	106137033	G	A	0.6092	7.85x10-14	PMID: 38670944	Fine-mapping	3.36x10-14
Colorectal	rs3924508	4	115518878	C	T	0.4323	5.95x10-07	PMID: 38670944	Fine-mapping	1.48x10-08
Colorectal	rs11727676	4	145659064	C	T	0.9034	1.02x10-13	PMID: 38670944	Fine-mapping	EUR SNP p<1x10-6
Colorectal	rs10006803	4	151501208	G	C	0.4932	1.77x10-05	PMID: 38670944	Fine-mapping	2.58x10-08
Colorectal	rs1426947	4	175420523	C	T	0.4209	9.28x10-07	PMID: 38670944	Fine-mapping	7.48x10-10
Colorectal	rs77776598	5	1240998	C	T	0.9391	4.55x10-19	PMID: 38670944	Fine-mapping	EUR SNP p<1x10-6
Colorectal	rs2735940	5	1296486	G	A	0.503	3.99x10-31	PMID: 38670944	Fine-mapping	1.04x10-35
Colorectal	rs2559561	5	40163784	T	A	0.7352	1.50x10-07	PMID: 38670944	Fine-mapping	9.87x10-09
Colorectal	rs1445010	5	40268376	C	T	0.7149	1.90x10-31	PMID: 38670944	Fine-mapping	7.77x10-35
Colorectal	rs77781678	5	40626064	C	T	0.0204	2.09x10-09	PMID: 38670944	Fine-mapping	EUR SNP p<1x10-6
Colorectal	rs3930345	5	82881255	C	T	0.2025	1.07x10-07	PMID: 38670944	Fine-mapping	6.82x10-09
Colorectal	rs8180409	5	125987701	T	A	0.8087	4.93x10-02	PMID: 38670944	Fine-mapping	3.20x10-07
Colorectal	rs4976270	5	134467220	C	T	0.4539	2.02x10-15	PMID: 38670944	Fine-mapping	9.42x10-28
Colorectal	rs2302275	5	149546828	G	C	0.5313	2.14x10-10	PMID: 38670944	Fine-mapping	1.94x10-14
Colorectal	rs472959	5	172324558	G	A	0.4842	1.72x10-06	PMID: 38670944	Fine-mapping	4.71x10-09
Colorectal	rs1294438	6	6752059	C	T	0.3534	5.26x10-06	PMID: 38670944	Fine-mapping	4.10x10-09
Colorectal	rs9379084	6	7231843	G	A	0.1189	2.90x10-09	PMID: 38670944	Fine-mapping	2.39x10-12
Colorectal	rs4714081	6	11977905	G	A	0.4976	1.26x10-07	PMID: 38670944	Fine-mapping	2.50x10-09
Colorectal	rs4714350	6	12270290	T	A	0.3051	1.45x10-07	PMID: 38670944	Fine-mapping	8.60x10-09
Colorectal	rs2070699	6	12292772	G	T	0.4717	3.75x10-13	PMID: 38670944	Fine-mapping	4.20x10-15
Colorectal	rs17615624	6	12376025	G	C	0.9753	7.29x10-09	PMID: 38670944	Fine-mapping	EUR SNP p<1x10-6
Colorectal	rs1419636	6	29355702	G	A	0.6776	3.11x10-08	PMID: 38670944	Fine-mapping	EUR SNP p<1x10-6
Colorectal	rs73402748	6	29500091	G	C	0.1221	3.78x10-03	PMID: 38670944	Fine-mapping	4.33x10-07
Colorectal	rs3094576	6	29516242	C	A	0.1306	1.83x10-07	PMID: 38670944	Fine-mapping	EUR SNP p<1x10-6
Colorectal	rs2517671	6	29937977	G	A	0.5891	4.33x10-06	PMID: 38670944	Fine-mapping	2.35x10-08
Colorectal	rs6920820	6	30969938	G	C	0.98	6.87x10-08	PMID: 38670944	Fine-mapping	EUR SNP p<1x10-6
Colorectal	rs7768019	6	31202575	G	C	0.754	1.80x10-09	PMID: 38670944	Fine-mapping	2.58x10-10
Colorectal	rs9265501	6	31297568	G	A	0.6775	3.05x10-10	PMID: 38670944	Fine-mapping	EUR SNP p<1x10-6
Colorectal	rs3016008	6	31453184	G	A	0.2014	3.25x10-10	PMID: 38670944	Fine-mapping	EUR SNP p<1x10-6
Colorectal	rs62397979	6	31483206	G	T	0.9589	1.56x10-07	PMID: 38670944	Fine-mapping	2.32x10-10
Colorectal	rs9271363	6	32586732	G	C	0.8284	3.61x10-17	PMID: 38670944	Fine-mapping	3.48x10-19
Colorectal	rs16878812	6	35569562	G	A	0.8897	6.72x10-14	PMID: 38670944	Fine-mapping	7.62x10-15
Colorectal	rs9470361	6	36623379	G	A	0.2464	1.35x10-14	PMID: 38670944	Fine-mapping	1.54x10-18
Colorectal	rs6933790	6	41672769	C	T	0.8233	1.81x10-15	PMID: 38670944	Fine-mapping	2.66x10-20
Colorectal	rs57939401	6	45572071	G	A	0.1038	5.95x10-09	PMID: 38670944	Fine-mapping	3.51x10-10
Colorectal	rs13204733	6	55566108	G	A	0.8577	4.20x10-08	PMID: 38670944	Fine-mapping	EUR SNP p<1x10-6
Colorectal	rs9367660	6	55594298	G	A	0.6989	1.76x10-10	PMID: 38670944	Fine-mapping	5.30x10-12
Colorectal	rs7767441	6	55714030	G	A	0.6245	4.88x10-12	PMID: 38670944	Fine-mapping	2.02x10-14
Colorectal	rs9486135	6	105958615	C	T	0.9295	4.67x10-06	PMID: 38670944	Fine-mapping	4.43x10-07
Colorectal	rs145997965	6	106482613	C	T	0.9846	1.79x10-08	PMID: 38670944	Fine-mapping	EUR SNP p<1x10-6
Colorectal	rs6911915	6	117809031	C	T	0.5655	2.71x10-09	PMID: 38670944	Fine-mapping	3.99x10-12
Colorectal	rs151127921	6	133993925	C	T	0.0193	3.19x10-08	PMID: 38670944	Fine-mapping	EUR SNP p<1x10-6
Colorectal	rs1182197	7	2863289	C	A	0.6313	6.66x10-07	PMID: 38670944	Fine-mapping	5.32x10-09
Colorectal	rs67681615	7	45116145	G	A	0.7922	6.26x10-09	PMID: 38670944	Fine-mapping	3.25x10-10
Colorectal	rs80077929	7	46094089	C	T	0.1101	3.55x10-07	PMID: 38670944	Fine-mapping	EUR SNP p<1x10-6
Colorectal	rs10951878	7	46926695	C	T	0.5078	3.29x10-10	PMID: 38670944	Fine-mapping	6.00x10-13
Colorectal	rs6948177	7	47510741	G	A	0.3198	8.61x10-15	PMID: 38670944	Fine-mapping	9.62x10-18
Colorectal	rs7806956	7	73155477	T	A	0.2821	6.15x10-09	PMID: 38670944	Fine-mapping	EUR SNP p<1x10-6
Colorectal	rs2527927	7	99477426	G	A	0.4495	1.22x10-08	PMID: 38670944	Fine-mapping	3.31x10-10
Colorectal	rs17686932	7	130600748	G	A	0.9432	1.59x10-11	PMID: 38670944	Fine-mapping	2.53x10-12
Colorectal	rs60911071	8	23664632	G	C	0.0526	3.33x10-02	PMID: 38670944	Fine-mapping	2.24x10-08
Colorectal	rs826732	8	59742639	G	C	0.4981	6.90x10-06	PMID: 38670944	Fine-mapping	6.26x10-10
Colorectal	rs10089517	8	60178721	C	A	0.3559	1.22x10-03	PMID: 38670944	Fine-mapping	7.44x10-07
Colorectal	rs2450114	8	117623719	G	A	0.1172	6.49x10-46	PMID: 38670944	Fine-mapping	8.89x10-39
Colorectal	rs75128197	8	117734589	C	A	0.0462	8.57x10-30	PMID: 38670944	Fine-mapping	5.79x10-29
Colorectal	rs4129064	8	117735666	G	T	0.877	9.48x10-07	PMID: 38670944	Fine-mapping	1.01x10-09
Colorectal	rs79122086	8	128397907	G	T	0.8806	1.25x10-12	PMID: 38670944	Fine-mapping	5.46x10-20
Colorectal	rs6983267	8	128413305	G	T	0.4761	1.46x10-93	PMID: 38670944	Fine-mapping	1.65x10-122
Colorectal	rs77569096	8	128468955	G	A	0.7627	2.06x10-15	PMID: 38670944	Fine-mapping	EUR SNP p<1x10-6
Colorectal	rs4733655	8	128568856	G	A	0.2812	7.17x10-09	PMID: 38670944	Fine-mapping	4.80x10-12
Colorectal	rs7859362	9	22105927	C	T	0.4831	1.39x10-16	PMID: 38670944	Fine-mapping	9.63x10-18
Colorectal	rs11557154	9	34107505	C	T	0.1445	2.37x10-06	PMID: 38670944	Fine-mapping	6.02x10-10
Colorectal	rs34405347	9	101679752	G	T	0.8997	1.48x10-07	PMID: 38670944	Fine-mapping	1.47x10-09
Colorectal	rs10978941	9	110373819	C	T	0.2012	3.79x10-10	PMID: 38670944	Fine-mapping	2.29x10-12
Colorectal	rs10817106	9	113654654	G	C	0.2125	5.54x10-09	PMID: 38670944	Fine-mapping	1.20x10-09
Colorectal	rs7038489	9	136682468	C	T	0.1271	4.94x10-09	PMID: 38670944	Fine-mapping	EUR SNP p<1x10-6
Colorectal	rs11789898	9	136925663	G	T	0.1797	3.41x10-07	PMID: 38670944	Fine-mapping	6.28x10-09
Colorectal	rs11255841	10	8739580	T	A	0.2986	8.44x10-35	PMID: 38670944	Fine-mapping	3.23x10-58
Colorectal	rs1775910	10	29096942	G	C	0.7628	2.27x10-04	PMID: 38670944	Fine-mapping	7.79x10-08
Colorectal	rs1773860	10	29291556	C	T	0.4859	4.69x10-07	PMID: 38670944	Fine-mapping	3.50x10-09
Colorectal	rs10740013	10	52498377	C	A	0.1591	7.85x10-08	PMID: 38670944	Fine-mapping	1.11x10-08
Colorectal	rs704017	10	80819132	G	A	0.4149	5.29x10-30	PMID: 38670944	Fine-mapping	1.97x10-38
Colorectal	rs1250569	10	81045207	C	T	0.5622	1.46x10-10	PMID: 38670944	Fine-mapping	EUR SNP p<1x10-6
Colorectal	rs140356782	10	91505293	C	T	0.7612	4.91x10-06	PMID: 38670944	Fine-mapping	5.54x10-07
Colorectal	rs4919342	10	101282553	G	C	0.5311	4.52x10-04	PMID: 38670944	Fine-mapping	1.64x10-09
Colorectal	rs35564340	10	101344263	G	A	0.1882	4.56x10-24	PMID: 38670944	Fine-mapping	3.77x10-28
Colorectal	rs12268849	10	104737682	G	A	0.1043	2.09x10-05	PMID: 38670944	Fine-mapping	1.74x10-08
Colorectal	rs4554812	10	114278871	T	A	0.8963	5.80x10-16	PMID: 38670944	Fine-mapping	5.32x10-28
Colorectal	rs2296784	10	114723559	C	T	0.7586	7.84x10-10	PMID: 38670944	Fine-mapping	7.49x10-20
Colorectal	rs7122422	11	10067262	G	C	0.4631	4.83x10-07	PMID: 38670944	Fine-mapping	1.11x10-08
Colorectal	rs174570	11	61597212	C	T	0.1379	6.27x10-11	PMID: 38670944	Fine-mapping	1.13x10-21
Colorectal	rs10751097	11	69938433	G	A	0.4027	1.62x10-10	PMID: 38670944	Fine-mapping	2.14x10-12
Colorectal	rs11236187	11	74364566	C	A	0.4891	1.34x10-26	PMID: 38670944	Fine-mapping	7.26x10-32
Colorectal	rs9795065	11	74376844	C	T	0.9824	1.90x10-12	PMID: 38670944	Fine-mapping	5.37x10-13
Colorectal	rs117042741	11	74628743	C	T	0.0366	1.43x10-30	PMID: 38670944	Fine-mapping	EUR SNP p<1x10-6
Colorectal	rs2186607	11	101656397	T	A	0.4919	7.28x10-09	PMID: 38670944	Fine-mapping	EUR SNP p<1x10-6
Colorectal	rs3087967	11	111156836	C	T	0.3205	2.40x10-55	PMID: 38670944	Fine-mapping	1.19x10-57
Colorectal	rs497916	11	118758089	C	T	0.2622	5.93x10-06	PMID: 38670944	Fine-mapping	3.37x10-08
Colorectal	rs12818766	12	4376091	G	A	0.2146	1.27x10-14	PMID: 38670944	Fine-mapping	1.81x10-29
Colorectal	rs3217810	12	4388271	C	T	0.127	1.96x10-26	PMID: 38670944	Fine-mapping	EUR SNP p<1x10-6
Colorectal	rs3217874	12	4400808	C	T	0.4613	3.29x10-20	PMID: 38670944	Fine-mapping	4.35x10-25
Colorectal	rs10849434	12	6407044	C	A	0.6554	7.03x10-15	PMID: 38670944	Fine-mapping	5.14x10-18
Colorectal	rs1003563	12	6424577	G	A	0.433	9.58x10-11	PMID: 38670944	Fine-mapping	1.67x10-12
Colorectal	rs2056194	12	43136759	G	C	0.4672	4.95x10-10	PMID: 38670944	Fine-mapping	8.63x10-17
Colorectal	rs11169572	12	51216890	C	T	0.6165	2.72x10-30	PMID: 38670944	Fine-mapping	2.06x10-31
Colorectal	rs7398375	12	57540848	G	C	0.6507	3.15x10-13	PMID: 38670944	Fine-mapping	3.70x10-19
Colorectal	rs7297628	12	64404555	C	T	0.5402	2.21x10-06	PMID: 38670944	Fine-mapping	1.40x10-08
Colorectal	rs11178634	12	71518329	G	T	0.4095	1.23x10-09	PMID: 38670944	Fine-mapping	1.36x10-11
Colorectal	rs11108175	12	96050887	G	A	0.5903	1.18x10-10	PMID: 38670944	Fine-mapping	1.30x10-15
Colorectal	rs3858704	12	111705893	G	A	0.7347	8.90x10-07	PMID: 38670944	Fine-mapping	5.30x10-09
Colorectal	rs3809272	12	111800258	G	A	0.2941	8.48x10-10	PMID: 38670944	Fine-mapping	1.51x10-11
Colorectal	rs11067228	12	115094260	G	A	0.5501	3.31x10-09	PMID: 38670944	Fine-mapping	2.50x10-13
Colorectal	rs7300312	12	115890922	C	T	0.4281	1.25x10-18	PMID: 38670944	Fine-mapping	1.21x10-20
Colorectal	rs116964464	13	27543193	C	T	0.0306	5.41x10-06	PMID: 38670944	Fine-mapping	4.83x10-09
Colorectal	rs10161980	13	34093518	G	C	0.6258	6.58x10-12	PMID: 38670944	Fine-mapping	5.58x10-13
Colorectal	rs12427846	13	37491650	C	T	0.7579	3.06x10-19	PMID: 38670944	Fine-mapping	2.49x10-21
Colorectal	rs7325844	13	73625133	G	A	0.6049	2.98x10-11	PMID: 38670944	Fine-mapping	1.28x10-12
Colorectal	rs78341008	13	73791554	C	T	0.9284	6.67x10-14	PMID: 38670944	Fine-mapping	EUR SNP p<1x10-6
Colorectal	rs1304959	13	73999501	C	T	0.7676	2.87x10-11	PMID: 38670944	Fine-mapping	3.67x10-16
Colorectal	rs9318511	13	78601413	C	A	0.1267	2.45x10-07	PMID: 38670944	Fine-mapping	5.55x10-09
Colorectal	rs1078563	13	110352851	G	C	0.6624	2.81x10-07	PMID: 38670944	Fine-mapping	5.92x10-09
Colorectal	rs4773184	13	111080231	C	T	0.646	4.97x10-14	PMID: 38670944	Fine-mapping	EUR SNP p<1x10-6
Colorectal	rs1042266	14	51372103	G	C	0.7081	2.20x10-09	PMID: 38670944	Fine-mapping	1.67x10-11
Colorectal	rs1151580	14	52480242	C	T	0.5171	7.09x10-08	PMID: 38670944	Fine-mapping	1.17x10-09
Colorectal	rs35107139	14	54419106	C	A	0.55	1.51x10-31	PMID: 38670944	Fine-mapping	4.22x10-36
Colorectal	rs1957628	14	54580272	C	T	0.3209	8.35x10-10	PMID: 38670944	Fine-mapping	EUR SNP p<1x10-6
Colorectal	rs8020436	14	59208437	G	A	0.3696	1.65x10-16	PMID: 38670944	Fine-mapping	1.27x10-17
Colorectal	rs80158569	14	99782937	G	A	0.0765	2.22x10-09	PMID: 38670944	Fine-mapping	EUR SNP p<1x10-6
Colorectal	rs56338436	15	32977750	C	T	0.6712	1.29x10-14	PMID: 38670944	Fine-mapping	EUR SNP p<1x10-6
Colorectal	rs28630996	15	32993860	T	A	0.7132	1.21x10-28	PMID: 38670944	Fine-mapping	1.25x10-32
Colorectal	rs16970016	15	32995298	C	A	0.3574	3.16x10-54	PMID: 38670944	Fine-mapping	8.70x10-53
Colorectal	rs144674978	15	33149751	C	T	0.0133	1.11x10-18	PMID: 38670944	Fine-mapping	EUR SNP p<1x10-6
Colorectal	rs17816465	15	33156386	G	A	0.2009	1.02x10-17	PMID: 38670944	Fine-mapping	5.73x10-20
Colorectal	rs3809570	15	67000117	C	A	0.2424	2.55x10-10	PMID: 38670944	Fine-mapping	8.73x10-12
Colorectal	rs56324967	15	67402824	C	T	0.3415	4.62x10-12	PMID: 38670944	Fine-mapping	1.06x10-13
Colorectal	rs62015212	15	68063058	G	A	0.1028	2.32x10-06	PMID: 38670944	Fine-mapping	2.13x10-09
Colorectal	rs8031386	15	72508799	C	A	0.2617	1.80x10-08	PMID: 38670944	Fine-mapping	4.50x10-09
Colorectal	rs12913420	15	90797010	G	C	0.2752	1.58x10-08	PMID: 38670944	Fine-mapping	2.29x10-09
Colorectal	rs7179095	15	91186461	G	A	0.1707	2.10x10-10	PMID: 38670944	Fine-mapping	EUR SNP p<1x10-6
Colorectal	rs9924886	16	68743939	C	A	0.7504	2.20x10-11	PMID: 38670944	Fine-mapping	4.97x10-14
Colorectal	rs3936188	16	80036840	G	A	0.463	2.13x10-15	PMID: 38670944	Fine-mapping	1.36x10-24
Colorectal	rs4843915	16	86251524	T	A	0.5172	5.41x10-05	PMID: 38670944	Fine-mapping	1.77x10-09
Colorectal	rs7206216	16	86338288	T	A	0.5406	2.43x10-10	PMID: 38670944	Fine-mapping	3.98x10-12
Colorectal	rs899244	16	86700030	C	T	0.2197	4.22x10-11	PMID: 38670944	Fine-mapping	2.74x10-12
Colorectal	rs4968127	17	809643	G	A	0.5914	1.32x10-14	PMID: 38670944	Fine-mapping	4.82x10-21
Colorectal	rs73975588	17	816741	C	A	0.8738	6.62x10-16	PMID: 38670944	Fine-mapping	EUR SNP p<1x10-6
Colorectal	rs11247566	17	835371	G	A	0.4753	2.56x10-05	PMID: 38670944	Fine-mapping	6.97x10-09
Colorectal	rs1078643	17	10707241	G	A	0.7627	9.32x10-17	PMID: 38670944	Fine-mapping	2.31x10-27
Colorectal	rs3803832	17	70420524	C	A	0.5592	8.50x10-06	PMID: 38670944	Fine-mapping	4.98x10-07
Colorectal	rs112592783	17	70633625	C	T	0.1851	5.83x10-06	PMID: 38670944	Fine-mapping	5.87x10-09
Colorectal	rs35204860	17	81053330	C	T	0.3004	1.16x10-18	PMID: 38670944	Fine-mapping	2.59x10-25
Colorectal	rs1612128	18	3616083	G	A	0.5697	5.14x10-08	PMID: 38670944	Fine-mapping	EUR SNP p<1x10-6
Colorectal	rs4939821	18	46371993	C	T	0.3041	4.12x10-32	PMID: 38670944	Fine-mapping	EUR SNP p<1x10-6
Colorectal	rs2337113	18	46452327	G	A	0.513	5.92x10-106	PMID: 38670944	Fine-mapping	2.59x10-150
Colorectal	rs10409772	19	5840926	C	A	0.1827	2.11x10-08	PMID: 38670944	Fine-mapping	1.33x10-10
Colorectal	rs79932521	19	16430003	G	A	0.1157	2.47x10-13	PMID: 38670944	Fine-mapping	4.17x10-14
Colorectal	rs28840750	19	33519927	G	T	0.9298	8.90x10-29	PMID: 38670944	Fine-mapping	3.72x10-41
Colorectal	rs1963413	19	41871573	G	A	0.5857	3.52x10-12	PMID: 38670944	Fine-mapping	9.83x10-16
Colorectal	rs12460535	19	49098750	G	A	0.3489	5.76x10-07	PMID: 38670944	Fine-mapping	EUR SNP p<1x10-6
Colorectal	rs8099852	19	58895221	C	T	0.546	6.80x10-05	PMID: 38670944	Fine-mapping	5.15x10-07
Colorectal	rs11670192	19	59017640	G	A	0.1877	1.80x10-10	PMID: 38670944	Fine-mapping	EUR SNP p<1x10-6
Colorectal	rs189583	20	6376457	G	C	0.6755	3.73x10-36	PMID: 38670944	Fine-mapping	2.44x10-38
Colorectal	rs6117293	20	6466644	G	A	0.3769	4.53x10-17	PMID: 38670944	Fine-mapping	2.50x10-17
Colorectal	rs990999	20	6692529	G	A	0.375	2.54x10-22	PMID: 38670944	Fine-mapping	2.25x10-29
Colorectal	rs235702	20	6749671	C	A	0.4269	2.79x10-12	PMID: 38670944	Fine-mapping	EUR SNP p<1x10-6
Colorectal	rs6086195	20	7749467	G	A	0.7546	4.32x10-18	PMID: 38670944	Fine-mapping	1.19x10-27
Colorectal	rs6059938	20	33187130	G	A	0.4969	2.44x10-06	PMID: 38670944	Fine-mapping	7.53x10-08
Colorectal	rs6073241	20	42534971	G	A	0.2678	1.73x10-03	PMID: 38670944	Fine-mapping	2.38x10-07
Colorectal	rs2179593	20	42660286	C	A	0.7279	2.57x10-12	PMID: 38670944	Fine-mapping	EUR SNP p<1x10-6
Colorectal	rs6066825	20	47340117	G	A	0.6494	1.42x10-22	PMID: 38670944	Fine-mapping	2.13x10-32
Colorectal	rs1971480	20	48897080	G	T	0.6722	8.61x10-07	PMID: 38670944	Fine-mapping	EUR SNP p<1x10-6
Colorectal	rs149942633	20	48983073	C	T	0.1526	1.93x10-08	PMID: 38670944	Fine-mapping	EUR SNP p<1x10-6
Colorectal	rs6095946	20	49060191	C	T	0.3869	1.01x10-17	PMID: 38670944	Fine-mapping	6.06x10-23
Colorectal	rs6126008	20	49075315	T	A	0.6596	1.07x10-08	PMID: 38670944	Fine-mapping	EUR SNP p<1x10-6
Colorectal	rs6091213	20	49384745	C	T	0.7334	6.31x10-12	PMID: 38670944	Fine-mapping	EUR SNP p<1x10-6
Colorectal	rs6014965	20	55831203	G	A	0.5478	2.89x10-10	PMID: 38670944	Fine-mapping	3.73x10-12
Colorectal	rs1741640	20	60932414	C	T	0.2227	7.71x10-46	PMID: 38670944	Fine-mapping	8.15x10-55
Colorectal	rs6089763	20	62308354	C	T	0.1531	1.66x10-08	PMID: 38670944	Fine-mapping	2.29x10-09
Colorectal	rs9983528	21	47772439	G	A	0.1305	1.78x10-09	PMID: 38670944	Fine-mapping	5.10x10-13
Colorectal	rs4616575	22	29406076	G	T	0.5136	3.38x10-08	PMID: 38670944	Fine-mapping	1.49x10-10
Colorectal	rs130651	22	39644273	G	A	0.6682	1.08x10-08	PMID: 38670944	Fine-mapping	2.92x10-10
Colorectal	rs5759262	22	43687511	G	T	0.2126	1.43x10-08	PMID: 38670944	Fine-mapping	2.66x10-08
Colorectal	rs34256596	22	43778431	G	A	0.2275	2.07x10-05	PMID: 38670944	Fine-mapping	1.57x10-07
Colorectal	rs6007600	22	45737481	C	T	0.6663	4.31x10-10	PMID: 38670944	Fine-mapping	EUR SNP p<1x10-6
Colorectal	rs78106213	22	46121230	G	T	0.6926	2.41x10-07	PMID: 38670944	Fine-mapping	EUR SNP p<1x10-6
Colorectal	rs62228060	22	46376384	G	A	0.333	4.47x10-06	PMID: 38670944	Fine-mapping	1.20x10-08
Lung	rs34517439	1	78450517	C	A	0.1038	5.20x10-12	PMID: 35915169	GWAS	1.45x10-12
Lung	rs268864	2	65489742	G	A	0.843308	1.13x10-07	PMID: 35915169	GWAS	1.65x10-08
Lung	rs141178913	3	9970073	C	G	0.00110484	5.81x10-09	PMID: 35915169	GWAS	8.27x10-10
Lung	rs9865715	3	42917047	A	G	0.992997	4.52x10-11	PMID: 35915169	GWAS	4.35x10-05
Lung	rs36108040	3	189335844	A	G	0.483204	7.42x10-12	PMID: 35915169	GWAS	1.74x10-19
Lung	rs2853677	5	1287194	G	A	0.550911	1.08x10-29	PMID: 35915169	GWAS	6.23x10-54
Lung	rs31487	5	1341101	G	C	0.430585	2.39x10-19	PMID: 35915169	GWAS	1.46x10-22
Lung	rs12203592	6	396321	C	T	0.143478	7.69x10-09	PMID: 35915169	GWAS	3.99x10-08
Lung	rs2316515	6	410848	A	G	0.581914	1.85x10-09	PMID: 35915169	GWAS	9.77x10-07
Lung	rs1611182	6	29781049	T	G	0.526801	6.82x10-07	PMID: 35915169	GWAS	4.85x10-09
Lung	rs9267123	6	31427395	G	C	0.1161	4.69x10-18	PMID: 35915169	GWAS	1.63x10-18
Lung	rs34102154	6	32572106	G	A	0.157225	1.72x10-09	PMID: 35915169	GWAS	2.77x10-10
Lung	rs17534632	6	109740101	C	T	0.20434	3.82x10-09	PMID: 35915169	GWAS	4.50x10-09
Lung	rs9374662	6	117777804	G	A	0.480491	1.11x10-09	PMID: 35915169	GWAS	9.94x10-18
Lung	rs72477506	8	27394257	C	T	0.0584905	5.43x10-11	PMID: 35915169	GWAS	4.21x10-11
Lung	rs7823498	8	32403573	C	T	0.781079	1.36x10-09	PMID: 35915169	GWAS	2.21x10-10
Lung	rs12348845	9	21775492	G	A	0.0978659	2.19x10-11	PMID: 35915169	GWAS	3.18x10-15
Lung	rs7902587	10	105694301	C	T	0.105238	1.32x10-09	PMID: 35915169	GWAS	2.86x10-10
Lung	rs56009889	11	108196896	C	T	0.00203707	1.54x10-10	PMID: 35915169	GWAS	1.68x10-10
Lung	rs55768116	11	118108331	C	A	0.477007	4.16x10-08	PMID: 35915169	GWAS	9.81x10-12
Lung	rs11571815	13	32968550	G	A	0.00835142	2.67x10-11	PMID: 35915169	GWAS	1.70x10-12
Lung	rs77468143	15	49376624	T	G	0.252277	1.60x10-16	PMID: 35915169	GWAS	1.54x10-17
Lung	rs55781567	15	78857986	C	G	0.377826	1.89x10-66	PMID: 35915169	GWAS	4.09x10-70
Lung	rs56113850	19	41353107	T	C	0.581698	1.54x10-13	PMID: 35915169	GWAS	4.41x10-15
Lung	rs75031349	20	62314054	A	G	0.0842442	9.13x10-08	PMID: 35915169	GWAS	3.39x10-09
Lung	rs17879961	22	29121087	A	G	0.00596206	4.38x10-11	PMID: 35915169	GWAS	8.90x10-11
Ovarian	rs1562314	2	177045560	A	T	0.3591	2.88x10-15	SuSiE	Fine-mapping
Ovarian	rs62276619	3	156397692	C	T	0.04882	8.46x10-39	SuSiE	Fine-mapping
Ovarian	rs4449583	5	1284135	C	T	0.337	7.68x10-12	SuSiE	Fine-mapping
Ovarian	rs11782652	8	82653644	A	G	0.06811	1.23x10-09	SuSiE	Fine-mapping
Ovarian	rs73375000	8	129561866	C	T	0.1324	5.64x10-16	SuSiE	Fine-mapping
Ovarian	rs10962691	9	16915105	C	G	0.2026	3.42x10-36	SuSiE	Fine-mapping
Ovarian	rs115478735	9	136149711	A	T	0.1936	2.75x10-09	SuSiE	Fine-mapping
Ovarian	rs7084454	10	21821274	G	A	0.3279	2.42x10-10	SuSiE	Fine-mapping
Ovarian	rs6496746	15	91532869	C	A	0.1762	4.36x10-08	SuSiE	Fine-mapping
Ovarian	rs62064643	17	43490853	G	A	0.1813	3.31x10-13	SuSiE	Fine-mapping
Ovarian	rs76147580	17	44330106	T	C	0.2018	2.79x10-13	SuSiE	Fine-mapping
Ovarian	rs7217120	17	46484755	T	C	0.2727	9.20x10-14	SuSiE	Fine-mapping
Ovarian	rs4808075	19	17390291	T	C	0.296	1.63x10-17	SuSiE	Fine-mapping
Pancreatic	rs13303010	1	894573	A	G	0.1	8.36x10-14	PMID: 29422604	GWAS
Pancreatic	rs12035139	1	199951850	G	A	0.284754	3.47x10-16	SuSiE	Fine-mapping
Pancreatic	rs3790854	1	200000125	A	G	0.260312	3.64x10-17	SuSiE	Fine-mapping
Pancreatic	rs1486134	2	67639769	T	G	0.28	4.61x10-09	PMID: 29422604	GWAS
Pancreatic	rs9854771	3	189508471	A	G	0.64	4.54x10-08	PMID: 29422604	GWAS
Pancreatic	rs2853672	5	1292983	C	A	0.471875	2.03x10-14	SuSiE	Fine-mapping
Pancreatic	rs12701838	7	40877473	A	G	0.182653	1.92x10-08	SuSiE	Fine-mapping
Pancreatic	rs28651880	7	130676942	C	T	0.158407	2.23x10-08	SuSiE	Fine-mapping
Pancreatic	rs2941471	8	76470404	G	A	0.58	6.60x10-10	PMID: 29422604	GWAS
Pancreatic	rs10094872	8	128719884	A	T	0.36	1.19x10-09	PMID: 29422604	GWAS
Pancreatic	rs559723	9	136150484	A	G	0.449104	1.27x10-13	SuSiE	Fine-mapping
Pancreatic	rs61652270	13	28461726	C	T	0.291729	6.23x10-11	SuSiE	Fine-mapping
Pancreatic	rs9573166	13	73926086	G	A	0.382472	1.13x10-21	SuSiE	Fine-mapping
Pancreatic	rs7190458	16	75263661	G	A	0.04	1.29x10-11	PMID: 29422604	GWAS
Pancreatic	rs4795218	17	36078510	A	G	0.77	1.32x10-08	PMID: 29422604	GWAS
Pancreatic	rs7214041	17	70401476	C	T	0.11	9.49x10-15	PMID: 29422604	GWAS
Pancreatic	rs1517037	18	56878274	T	C	0.81	3.28x10-08	PMID: 29422604	GWAS
Pancreatic	rs16986825	22	29300306	C	T	0.15	1.21x10-08	PMID: 29422604	GWAS
Prostate	rs148773372	1	10351550	C	T	0.0282	3.84x10-07	SuSiE*	*Nearby reported signal rs2847344 (within 1Mb)
Prostate	rs10803412	1	16376831	T	C	0.176	1.27x10-07	PMID: 33398198	GWAS	5.75x10-09
Prostate	rs544780844	1	46251655	C	T	0.188	2.75x10-08	PMID: 33398198	GWAS
Prostate	rs56391074	1	88210715	A	AT	0.37	9.35x10-09	PMID: 33398198	GWAS
Prostate	rs116349314	1	150248767	A	T	0.0543	6.15x10-09	SuSiE	Fine-mapping
Prostate	rs1811698	1	150772613	T	C	0.1063	4.37x10-14	SuSiE	Fine-mapping
Prostate	rs78132593	1	150868102	C	A	0.2057	2.75x10-12	SuSiE	Fine-mapping
Prostate	rs12031080	1	154084441	T	C	0.3022	3.02x10-12	SuSiE	Fine-mapping
Prostate	rs56103503	1	154980351	C	T	0.3876	1.85x10-15	SuSiE	Fine-mapping
Prostate	rs61812109	1	155552910	G	A	0.0277	4.13x10-10	SuSiE	Fine-mapping
Prostate	rs184104770	1	155690186	C	A	0.0191	2.18x10-08	SuSiE	Fine-mapping
Prostate	rs34295433	1	183032447	C	CTAAG	0.536	9.53x10-08	PMID: 33398198	GWAS	1.08x10-08
Prostate	rs4951299	1	204032157	A	C	0.4898	1.03x10-08	SuSiE	Fine-mapping
Prostate	rs2926533	1	204480742	T	A	0.2616	3.99x10-24	SuSiE	Fine-mapping
Prostate	rs7536483	1	205718858	A	T	0.4319	3.64x10-09	SuSiE	Fine-mapping
Prostate	rs62106670	2	8597123	C	T	0.3791	5.81x10-09	SuSiE	Fine-mapping
Prostate	rs73913932	2	10094526	A	G	0.0712	2.37x10-10	SuSiE	Fine-mapping
Prostate	rs1990613	2	10781975	T	C	0.495	1.16x10-17	SuSiE	Fine-mapping
Prostate	rs7586503	2	15995041	A	T	0.275	1.32x10-07	SuSiE*	*Nearby reported signal rs7602028 (within 1Mb)
Prostate	rs9306894	2	20878105	A	G	0.3633	2.65x10-21	SuSiE	Fine-mapping
Prostate	rs72613899	2	43467835	G	A	0.164	2.21x10-09	SuSiE	Fine-mapping
Prostate	rs7591218	2	43637998	A	G	0.3156	4.97x10-23	SuSiE	Fine-mapping
Prostate	rs11125927	2	62752975	A	G	0.111	5.02x10-08	PMID: 33398198	GWAS	6.34x10-20
Prostate	rs58235267	2	63277843	C	G	0.4701	4.90x10-50	SuSiE	Fine-mapping
Prostate	rs2048927	2	63578504	A	G	0.0493	1.36x10-15	SuSiE	Fine-mapping
Prostate	rs184751871	2	63871446	T	G	0.0544	6.29x10-13	SuSiE	Fine-mapping
Prostate	rs74702681	2	66652885	C	T	0.0222	1.88x10-09	SuSiE	Fine-mapping
Prostate	rs2028900	2	85767735	C	T	0.4418	1.18x10-24	SuSiE	Fine-mapping
Prostate	rs11691517	2	111893096	T	G	0.2589	2.99x10-12	SuSiE	Fine-mapping
Prostate	rs59588712	2	121097525	A	G	0.0865	1.21x10-07	SuSiE*	*Nearby reported signal rs111595856 (within 1Mb)
Prostate	rs28485589	2	173303031	A	G	0.0608	9.72x10-44	SuSiE	Fine-mapping
Prostate	rs34925593	2	174234547	T	C	0.4817	2.90x10-08	SuSiE	Fine-mapping
Prostate	rs7560328	2	202164837	A	C	0.3798	1.68x10-07	SuSiE*	*Nearby reported signal rs1861270 (within 1Mb)
Prostate	rs12621900	2	208118301	T	C	0.769	3.45x10-08	PMID: 33398198	GWAS
Prostate	rs11891348	2	238440449	T	G	0.2387	2.99x10-12	SuSiE	Fine-mapping
Prostate	rs77559646	2	242135265	G	A	0.0237	1.03x10-20	SuSiE	Fine-mapping
Prostate	rs76832527	2	242157241	G	A	0.1719	9.38x10-21	SuSiE	Fine-mapping
Prostate	rs7618603	3	23153062	C	A	0.169	3.08x10-08	PMID: 33398198	GWAS
Prostate	rs34680713	3	49621718	AT	A	0.182	1.73x10-09	PMID: 33398198	GWAS
Prostate	rs13091518	3	70796696	C	T	0.584	4.34x10-08	PMID: 33398198	GWAS
Prostate	rs9834197	3	86991884	T	C	0.3647	5.91x10-10	SuSiE	Fine-mapping
Prostate	rs77390517	3	87161835	C	T	0.0252	1.89x10-14	SuSiE	Fine-mapping
Prostate	rs17023964	3	87185759	G	C	0.4913	1.73x10-46	SuSiE	Fine-mapping
Prostate	rs1283105	3	106962305	C	G	0.3787	9.94x10-09	SuSiE	Fine-mapping
Prostate	rs35401521	3	107217933	T	A	0.0826	3.29x10-07	SuSiE*	*Nearby reported signal rs151038334 (within 1Mb)
Prostate	rs2271494	3	113300183	T	A	0.566	2.51x10-29	PMID: 33398198	GWAS
Prostate	rs3849531	3	128058617	A	T	0.2769	4.07x10-30	SuSiE	Fine-mapping
Prostate	rs6763927	3	141140366	A	T	0.4406	9.61x10-09	SuSiE	Fine-mapping
Prostate	rs182314334	3	152004202	T	C	0.1047	3.61x10-11	SuSiE	Fine-mapping
Prostate	rs150182237	3	169093157	A	C	0.0121	4.86x10-09	SuSiE	Fine-mapping
Prostate	rs78416326	3	170074517	G	C	0.2062	6.18x10-67	SuSiE	Fine-mapping
Prostate	rs371429672	3	170118839	A	C	0.1237	8.68x10-08	SuSiE*	*Nearby reported signal rs577952184 (within 1Mb)
Prostate	rs17804499	4	74442349	G	C	0.0534	9.65x10-16	SuSiE	Fine-mapping
Prostate	rs12510147	4	95521863	G	A	0.3115	5.40x10-25	SuSiE	Fine-mapping
Prostate	rs10007915	4	106065308	C	G	0.4093	8.14x10-50	SuSiE	Fine-mapping
Prostate	rs77821238	4	140948835	T	C	0.835	4.54x10-07	PMID: 33398198	GWAS
Prostate	rs2242652	5	1280028	G	A	0.2054	2.64x10-52	SuSiE	Fine-mapping
Prostate	rs13174377	5	1543918	A	G	0.04	9.16x10-12	SuSiE	Fine-mapping
Prostate	rs530543670	5	1889321	G	A	0.3104	7.70x10-26	SuSiE	Fine-mapping
Prostate	rs71599622	5	14372362	TGA	T	0.302	5.52x10-10	PMID: 33398198	GWAS
Prostate	rs1448039	5	44349141	A	T	0.3283	1.01x10-08	SuSiE	Fine-mapping
Prostate	rs9292122	5	56087910	G	A	0.712	7.73x10-07	PMID: 33398198	GWAS	4.02x10-08
Prostate	rs10793821	5	133836209	C	T	0.4205	4.47x10-11	SuSiE	Fine-mapping
Prostate	rs116483731	5	169015479	G	A	0.01	6.91x10-08	SuSiE*	*Nearby reported signal rs76551843 (within 1Mb)
Prostate	rs9686557	5	172959030	A	C	0.444	1.69x10-09	SuSiE	Fine-mapping
Prostate	rs2018336	6	11217897	T	C	0.2206	1.52x10-12	SuSiE	Fine-mapping
Prostate	rs7773741	6	21325287	A	G	0.2008	7.38x10-07	SuSiE*	*Nearby reported signal rs6927369 (within 1Mb)
Prostate	rs12665509	6	21878849	C	A	0.453	7.12x10-08	PMID: 33398198	GWAS	5.27x10-09
Prostate	rs9469899	6	34793124	G	A	0.357	5.50x10-09	SuSiE	Fine-mapping
Prostate	rs10947980	6	41525739	A	G	0.2634	7.20x10-21	SuSiE	Fine-mapping
Prostate	rs4711748	6	43694598	T	C	0.2254	2.98x10-08	SuSiE	Fine-mapping
Prostate	rs9443189	6	76495882	A	G	0.1429	4.40x10-08	SuSiE	Fine-mapping
Prostate	rs79374607	6	109398257	C	T	0.1067	8.97x10-08	SuSiE*	*Nearby reported signal rs2038542 (within 1Mb)
Prostate	rs339351	6	117200434	C	A	0.3052	3.34x10-22	SuSiE	Fine-mapping
Prostate	rs150184171	6	134292717	GTGTTGT	G	0.531	4.61x10-09	PMID: 33398198	GWAS
Prostate	rs63739861	6	153430868	A	C	0.423	6.27x10-22	SuSiE	Fine-mapping
Prostate	rs963800	6	160150279	C	T	0.2204	1.54x10-09	SuSiE	Fine-mapping
Prostate	rs73030848	6	160296612	T	C	0.1344	6.19x10-11	SuSiE	Fine-mapping
Prostate	rs112647335	6	160401074	G	A	0.0315	7.18x10-09	SuSiE	Fine-mapping
Prostate	rs1086568	6	160606525	C	T	0.1165	1.03x10-37	SuSiE	Fine-mapping
Prostate	rs7757140	6	161095837	T	C	0.309	1.99x10-14	SuSiE	Fine-mapping
Prostate	rs9347480	6	161544198	A	C	0.1605	1.31x10-07	SuSiE*	*Nearby reported signal rs4646284 (within 1Mb)
Prostate	rs4513875	7	1928159	C	T	0.382	3.17x10-07	PMID: 33398198	GWAS	1.19x10-08
Prostate	rs6973059	7	20444081	C	T	0.3073	3.68x10-08	SuSiE	Fine-mapping
Prostate	rs12155172	7	20994491	A	G	0.22	7.54x10-23	SuSiE	Fine-mapping
Prostate	rs10281087	7	21800369	G	T	0.4669	1.50x10-07	SuSiE*	*Nearby reported signal rs35389879 (within 1Mb)
Prostate	rs12668786	7	27499184	A	G	0.1705	7.88x10-16	SuSiE	Fine-mapping
Prostate	rs10486567	7	27976563	G	A	0.2373	8.89x10-46	SuSiE	Fine-mapping
Prostate	rs17621345	7	40875192	A	C	0.2587	5.22x10-14	SuSiE	Fine-mapping
Prostate	rs4724578	7	47482829	A	C	0.4376	1.79x10-12	SuSiE	Fine-mapping
Prostate	rs4727386	7	97688440	G	A	0.4604	1.04x10-39	SuSiE	Fine-mapping
Prostate	rs11345065	8	23410965	A	C	0.2878	2.77x10-12	SuSiE	Fine-mapping
Prostate	rs11135766	8	23533623	C	T	0.4264	1.39x10-58	SuSiE	Fine-mapping
Prostate	rs11135910	8	25892142	C	T	0.1529	1.17x10-12	SuSiE	Fine-mapping
Prostate	rs11467	8	38644914	G	A	0.628	5.80x10-07	PMID: 33398198	GWAS	3.93x10-08
Prostate	rs73700335	8	108923107	A	G	0.837	3.05x10-07	PMID: 33398198	GWAS	4.50x10-08
Prostate	rs146851087	8	127846930	G	A	0.0109	2.89x10-30	SuSiE	Fine-mapping
Prostate	rs6984837	8	127901649	G	A	0.3191	3.28x10-40	SuSiE	Fine-mapping
Prostate	rs7463326	8	128027954	G	A	0.2548	5.15x10-57	SuSiE	Fine-mapping
Prostate	rs77541621	8	128077146	G	A	0.0243	2.79x10-149	SuSiE	Fine-mapping
Prostate	rs72725879	8	128103969	C	T	0.1855	1.34x10-50	SuSiE	Fine-mapping
Prostate	rs111724742	8	128108418	T	G	0.0161	8.38x10-43	SuSiE	Fine-mapping
Prostate	rs13273995	8	128332870	T	C	0.3599	1.74x10-67	SuSiE	Fine-mapping
Prostate	rs6983267	8	128413305	G	T	0.4892	5.82x10-142	SuSiE	Fine-mapping
Prostate	rs10090154	8	128532137	T	C	0.1048	1.42x10-188	SuSiE	Fine-mapping
Prostate	rs12549761	8	128540776	C	G	0.1241	6.89x10-77	SuSiE	Fine-mapping
Prostate	rs34540271	9	18554773	T	C	0.698	2.08x10-09	PMID: 33398198	GWAS
Prostate	rs1048169	9	19055965	T	C	0.379	5.54x10-14	SuSiE	Fine-mapping
Prostate	rs17694493	9	22041998	C	G	0.1357	1.91x10-10	SuSiE	Fine-mapping
Prostate	rs10122495	9	34049779	T	A	0.296	1.25x10-08	SuSiE	Fine-mapping
Prostate	rs7043645	9	82100273	A	C	0.1089	2.06x10-07	SuSiE*	*Nearby reported signal rs142727307 (within 1Mb)
Prostate	rs4451364	9	109532734	G	A	0.767	6.14x10-08	PMID: 33398198	GWAS	2.72x10-10
Prostate	rs77334358	9	110256979	C	T	0.0173	4.89x10-15	SuSiE	Fine-mapping
Prostate	rs2241167	9	130430116	G	A	0.51	1.06x10-07	PMID: 33398198	GWAS	1.21x10-08
Prostate	rs13284611	9	132553876	A	G	0.2427	4.70x10-08	SuSiE	Fine-mapping
Prostate	rs12766381	10	909429	G	T	0.1862	7.89x10-10	SuSiE	Fine-mapping
Prostate	rs12414122	10	45987890	C	T	0.1661	5.90x10-11	SuSiE	Fine-mapping
Prostate	rs11599847	10	47599029	C	T	0.96	1.40x10-08	PMID: 33398198	GWAS
Prostate	rs587735269	10	51224607	A	G	0.1209	4.90x10-12	SuSiE	Fine-mapping
Prostate	rs565224417	10	51469212	C	T	0.0122	5.88x10-09	SuSiE	Fine-mapping
Prostate	rs7908808	10	51488547	C	A	0.4499	6.87x10-16	SuSiE	Fine-mapping
Prostate	rs10993994	10	51549496	T	C	0.383	2.52x10-148	SuSiE	Fine-mapping
Prostate	rs1935581	10	90195149	T	C	0.629	6.36x10-09	PMID: 33398198	GWAS
Prostate	rs4522108	10	104422046	C	T	0.3242	1.98x10-16	SuSiE	Fine-mapping
Prostate	rs10885396	10	114711755	C	T	0.538	4.75x10-09	PMID: 33398198	GWAS
Prostate	rs1004934	10	122796182	G	C	0.3874	1.64x10-12	SuSiE	Fine-mapping
Prostate	rs10886893	10	123044452	T	C	0.242	7.21x10-11	SuSiE	Fine-mapping
Prostate	rs17101982	10	123190200	C	G	0.0546	5.27x10-07	SuSiE*	*Nearby reported signal rs10749415 (within 1Mb)
Prostate	rs11245446	10	126650696	A	G	0.3164	2.56x10-12	SuSiE	Fine-mapping
Prostate	rs1881502	11	1507512	C	T	0.19	4.06x10-09	PMID: 33398198	GWAS
Prostate	rs10840603	11	2233797	A	G	0.1986	8.55x10-68	SuSiE	Fine-mapping
Prostate	rs61890184	11	7547587	G	A	0.123	2.73x10-10	PMID: 33398198	GWAS
Prostate	rs375314312	11	47421965	G	T	0.4679	3.67x10-08	SuSiE	Fine-mapping
Prostate	rs2277283	11	61908440	T	C	0.3132	3.62x10-10	SuSiE	Fine-mapping
Prostate	rs34469991	11	66703817	A	G	0.0525	5.56x10-08	SuSiE*	*Nearby reported signal rs12785905 (within 1Mb)
Prostate	rs12795301	11	68992285	C	A	0.1586	1.46x10-97	SuSiE	Fine-mapping
Prostate	rs55911137	11	69456000	G	C	0.0245	3.11x10-12	SuSiE	Fine-mapping
Prostate	rs7936656	11	76203671	G	A	0.324	7.80x10-13	SuSiE	Fine-mapping
Prostate	rs12285347	11	102396607	T	C	0.4507	1.03x10-19	SuSiE	Fine-mapping
Prostate	rs1800057	11	108143456	C	G	0.0234	7.96x10-09	SuSiE	Fine-mapping
Prostate	rs11214775	11	113807181	G	A	0.2915	3.05x10-15	SuSiE	Fine-mapping
Prostate	rs138466039	11	125054793	C	T	0.009	1.91x10-11	PMID: 33398198	GWAS
Prostate	rs878987	11	134266372	A	G	0.1459	4.72x10-08	SuSiE	Fine-mapping
Prostate	rs2066827	12	12871099	T	G	0.2449	1.97x10-09	SuSiE	Fine-mapping
Prostate	rs10845938	12	14416918	A	G	0.4459	8.68x10-13	SuSiE	Fine-mapping
Prostate	rs80130819	12	48419618	A	C	0.0916	1.59x10-11	SuSiE	Fine-mapping
Prostate	rs28786224	12	49693331	G	T	0.4381	1.72x10-14	SuSiE	Fine-mapping
Prostate	rs10587831	12	53299530	T	C	0.3194	1.44x10-10	SuSiE	Fine-mapping
Prostate	rs73110464	12	53312612	C	T	0.1277	2.12x10-42	SuSiE	Fine-mapping
Prostate	rs7968403	12	65012824	T	C	0.3575	4.23x10-12	SuSiE	Fine-mapping
Prostate	rs35644221	12	90227779	G	A	0.3192	6.71x10-12	SuSiE	Fine-mapping
Prostate	rs10774740	12	114666202	G	T	0.3844	1.62x10-19	SuSiE	Fine-mapping
Prostate	rs7295014	12	133067989	G	A	0.3422	8.11x10-10	SuSiE	Fine-mapping
Prostate	rs7996468	13	73714290	C	T	0.2244	4.54x10-12	SuSiE	Fine-mapping
Prostate	rs7336001	13	73995877	G	C	0.0877	2.17x10-11	SuSiE	Fine-mapping
Prostate	rs1004030	14	23305649	T	C	0.4156	1.76x10-08	SuSiE	Fine-mapping
Prostate	rs6571758	14	37136194	A	G	0.616	1.37x10-12	PMID: 33398198	GWAS
Prostate	rs146403404	14	37931822	C	G	0.012	4.31x10-07	SuSiE*	*Nearby reported signal rs6571758 (within 1Mb)
Prostate	rs62003550	14	53424058	G	C	0.1425	8.09x10-18	SuSiE	Fine-mapping
Prostate	rs9323512	14	68949557	T	A	0.3867	7.85x10-07	SuSiE*	*Nearby reported signal rs2093202 (within 1Mb)
Prostate	rs767127	14	69134264	A	G	0.4989	9.11x10-11	SuSiE	Fine-mapping
Prostate	rs11158871	14	71091142	C	T	0.3152	5.19x10-09	SuSiE	Fine-mapping
Prostate	rs11561564	15	40965044	A	G	0.838	9.10x10-10	PMID: 33398198	GWAS
Prostate	rs33984059	15	56385868	G	A	0.977	1.62x10-09	SuSiE	Fine-mapping
Prostate	rs80326387	15	66705043	G	A	0.2583	4.64x10-10	SuSiE	Fine-mapping
Prostate	rs8063531	16	54076200	T	C	0.3839	2.51x10-07	SuSiE*	*Nearby reported signal rs7188897 (within 1Mb)
Prostate	rs2388637	16	54476442	C	A	0.3348	1.78x10-07	SuSiE*	*Nearby reported signal rs7188897 (within 1Mb)
Prostate	rs13380763	16	54678305	T	C	0.814	2.72x10-07	PMID: 33398198	GWAS	1.65x10-09
Prostate	rs11863709	16	57654576	C	T	0.0403	1.68x10-11	SuSiE	Fine-mapping
Prostate	rs117175998	16	58112287	A	C	0.0253	2.15x10-07	SuSiE*	*Nearby reported signal rs11863709 (within 1Mb)
Prostate	rs8052913	16	82166181	C	T	0.3841	1.56x10-08	SuSiE	Fine-mapping
Prostate	rs13332673	16	89940386	G	T	0.0129	1.19x10-08	SuSiE	Fine-mapping
Prostate	rs684232	17	618965	T	C	0.3534	3.44x10-24	SuSiE	Fine-mapping
Prostate	rs78378222	17	7571752	T	G	0.0119	1.64x10-09	SuSiE	Fine-mapping
Prostate	rs57490393	17	7924746	C	T	0.0758	1.12x10-10	SuSiE	Fine-mapping
Prostate	rs142444269	17	30098749	C	T	0.2181	3.32x10-10	SuSiE	Fine-mapping
Prostate	rs3110641	17	36047417	A	G	0.222	3.50x10-13	SuSiE	Fine-mapping
Prostate	rs11649743	17	36074979	G	A	0.1945	9.14x10-33	SuSiE	Fine-mapping
Prostate	rs11263763	17	36103565	G	A	0.4708	1.83x10-142	SuSiE	Fine-mapping
Prostate	rs78255150	17	36161032	C	G	0.3642	6.31x10-15	SuSiE	Fine-mapping
Prostate	rs1555548889	17	36381377	A	C	0.31	5.35x10-08	SuSiE*	*Nearby reported signal rs11263763 (within 1Mb)
Prostate	rs12944450	17	46546346	C	T	0.0372	5.81x10-11	SuSiE	Fine-mapping
Prostate	rs117576373	17	46820676	C	T	0.0375	2.35x10-25	SuSiE	Fine-mapping
Prostate	rs565189650	17	47398245	C	T	0.0735	5.46x10-13	SuSiE	Fine-mapping
Prostate	rs2680708	17	56456120	G	A	0.3939	1.76x10-08	SuSiE	Fine-mapping
Prostate	rs55662756	17	69128083	A	G	0.4456	3.03x10-62	SuSiE	Fine-mapping
Prostate	rs8089411	18	51771322	T	C	0.444	1.98x10-08	PMID: 33398198	GWAS
Prostate	rs28607662	18	53230859	T	C	0.0967	2.59x10-08	SuSiE	Fine-mapping
Prostate	rs12956892	18	56746315	G	T	0.3021	7.01x10-09	SuSiE	Fine-mapping
Prostate	rs533722308	18	60961193	C	CT	0.417	1.14x10-08	PMID: 33398198	GWAS
Prostate	rs10460109	18	73036165	T	C	0.4143	3.54x10-08	SuSiE	Fine-mapping
Prostate	rs9959454	18	76770820	A	G	0.2672	3.36x10-22	SuSiE	Fine-mapping
Prostate	rs11666569	19	17214073	C	T	0.2867	9.85x10-09	SuSiE	Fine-mapping
Prostate	rs118005503	19	32167803	G	C	0.0889	7.38x10-09	SuSiE	Fine-mapping
Prostate	rs59710626	19	38548094	G	T	0.1353	1.16x10-08	SuSiE	Fine-mapping
Prostate	rs7250689	19	38753625	T	C	0.4894	4.11x10-34	SuSiE	Fine-mapping
Prostate	rs11673591	19	41985931	A	T	0.265	2.59x10-24	SuSiE	Fine-mapping
Prostate	rs61752561	19	51361382	G	A	0.0413	2.37x10-08	SuSiE	Fine-mapping
Prostate	rs76765083	19	51362715	T	G	0.0774	6.53x10-81	SuSiE	Fine-mapping
Prostate	rs1007123	20	31345840	G	A	0.4153	1.13x10-07	SuSiE*	*Nearby reported signal rs11480453 (within 1Mb)
Prostate	rs142570322	20	34003073	T	C	0.4298	1.73x10-07	SuSiE*	*Nearby reported signal rs6141551 (within 1Mb)
Prostate	rs7274624	20	49563100	G	A	0.062	1.07x10-12	SuSiE	Fine-mapping
Prostate	rs6091758	20	52455205	G	A	0.4651	4.61x10-18	SuSiE	Fine-mapping
Prostate	rs2427347	20	61017081	G	C	0.4342	2.66x10-08	SuSiE	Fine-mapping
Prostate	rs6010975	20	62254657	C	T	0.4139	7.32x10-14	SuSiE	Fine-mapping
Prostate	rs1058319	20	62374389	C	T	0.1367	2.72x10-24	SuSiE	Fine-mapping
Prostate	rs9978557	21	42882462	C	T	0.098	1.71x10-12	SuSiE	Fine-mapping
Prostate	rs1978060	22	19749525	A	G	0.3873	7.73x10-12	SuSiE	Fine-mapping
Prostate	rs78424430	22	28714197	G	A	0.03	8.24x10-08	SuSiE*	*Nearby reported signal rs9625483 (within 1Mb)
Prostate	rs555607708	22	29091856	AG	A	0.004	1.39x10-08	PMID: 33398198	GWAS
Prostate	rs6001723	22	40428706	A	G	0.2712	1.85x10-13	SuSiE	Fine-mapping
Prostate	rs112735498	22	43179613	C	T	0.0404	7.77x10-10	SuSiE	Fine-mapping
Prostate	rs5759167	22	43500212	G	T	0.4979	8.83x10-71	SuSiE	Fine-mapping

### Sheet: S3
Supplementary Table 3: List of identified 365 putative cancer risk proteins across six types of cancers
Cancer	Lead variant	CHR	BP_HG19	rsID_pQTL	CHR	BP_HG19	A2	A1	A1_FRQ	P	Tag_gwas	N_META	BETA_META	SE_META	P_META	Tag	Protein	N_UKB	BETA_UKB	SE_UKB	P_UKB	BETA_AFR	SE_AFR	P_AFR	A1_AFR	A2_AFR	BETA_EAS	SE_EAS	P_EAS	A1_EAS	A2_EAS
Breast	rs657244	1	10551763	rs657244	1	10551763	A	G	0.711599	3.73x10-20	indep	35165	0.0379	0.008644	1.16x10-05	pQTL_cis_NG	PEX14
Breast	rs7529522	1	118230221	rs7529522	1	118230221	T	C	0.238799	3.42x10-07	indep	42378	0.0506513	0.00929928	5.13x10-08	meta	MAN1A2					0.00948395	0.0535902	8.60x10-01	C	T	0.0078681	0.0981448	9.36x10-01	C	T
Breast	rs7529522	1	118230221	rs7529522	1	118230221	T	C	0.238799	3.42x10-07	indep	35165	0.0735	0.010852	1.26x10-11	pQTL_cis_NG	PTGFRN
Breast	rs12048493	1	149927034	rs12048493	1	149927034	A	C	0.388127	1.49x10-12	indep	35165	-0.1225	0.008762	2.04x10-44	pQTL_cis_NG	BOLA1					-0.042284	0.157803	7.89x10-01	C	A	0.0517025	0.105498	6.24x10-01	C	A
Breast	rs12048493	1	149927034	rs12048493	1	149927034	A	C	0.388127	1.49x10-12	indep	35165	0.0518	0.00889	5.66x10-09	pQTL_cis_NG; UKB	CTSS	26225	0.0853271	0.00877829	2.47x10-22	0.152733	0.203548	4.53x10-01	C	A	0.0925571	0.114304	4.18x10-01	C	A
Breast	rs12048493	1	149927034	rs12048493	1	149927034	A	C	0.388127	1.49x10-12	indep	35165	0.0612	0.008645	1.45x10-12	pQTL_cis_NG; UKB	ECM1	33042	0.0446104	0.0080034	2.49x10-08	0.21075	0.157687	1.81x10-01	C	A	-0.206914	0.106541	5.21x10-02	C	A
Breast	rs12048493	1	149927034	rs12048493	1	149927034	A	C	0.388127	1.49x10-12	indep					UKB	CA14	33966	-0.0323955	0.00745401	1.39x10-05	-0.0701436	0.149433	6.39x10-01	C	A	0.012994	0.101969	8.99x10-01	C	A
Breast	rs12048493	1	149927034	rs12048493	1	149927034	A	C	0.388127	1.49x10-12	indep					UKB	SV2A	33017	0.0524735	0.00800329	5.51x10-11	0.0889924	0.153224	5.61x10-01	C	A	0.11548	0.108409	2.87x10-01	C	A
Breast	rs1057941	1	155186742	rs1057941	1	155186742	G	A	0.399776	9.12x10-12	indep	42378	-0.0419716	0.00753367	2.53x10-08	meta; UKB	PKLR	33721	-0.0685822	0.00748979	5.35x10-20	0.0513973	0.0665409	4.40x10-01	A	G	-0.14322	0.102767	1.63x10-01	A	G
Breast	rs1057941	1	155186742	rs1057941	1	155186742	G	A	0.399776	9.12x10-12	indep	42378	-0.0336048	0.00764023	1.09x10-05	meta	THBS3
Breast	rs1057941	1	155186742	rs1057941	1	155186742	G	A	0.399776	9.12x10-12	indep					UKB	EF1	33627	-0.14533	0.00762939	6.74x10-81	0.110679	0.0629951	7.89x10-02	A	G	-0.150361	0.101046	1.37x10-01	A	G
Breast	rs1057941	1	155186742	rs1057941	1	155186742	G	A	0.399776	9.12x10-12	indep					UKB	ADAM15	33043	-0.257119	0.00768595	2.32x10-245	0.0251243	0.0548301	6.47x10-01	A	G	-0.326396	0.0996165	1.05x10-03	A	G
Breast	rs11448973	2	121026513:121026514	rs11448973	2	121026513:121026514	-	T	0.700964	8.34x10-09	indep					UKB	DBI	33507	-0.0419616	0.00817566	2.86x10-07
Breast	rs11448973	2	121026514	rs3889224	2	121024419	A	G	0.3894	2.20x10-06	indepSurrogateCCV	35165	-0.2407	0.008701	1.99x10-168	pQTL_cis_NG; UKB	RALB	32981	-0.115477	0.00835353	1.83x10-43
Breast	rs4849879	2	121239256	rs4849879	2	121239256	C	G	0.884971	3.10x10-16	indep					UKB	INHBB	33187	-0.0793836	0.0116327	8.84x10-12
Breast	rs3769821	2	202123430	rs3769821	2	202123430	C	T	0.656558	7.80x10-15	indep					UKB	CASP8	33848	0.0994228	0.0079493	6.83x10-36	0.0410431	0.0489595	4.02x10-01	T	C	0.130554	0.103624	2.08x10-01	T	C
Breast	rs3769821	2	202123430	rs3769821	2	202123430	C	T	0.656558	7.80x10-15	indep					UKB	CASP10	32922	0.120177	0.00819384	1.05x10-48	0.0201049	0.0476565	6.73x10-01	T	C	0.165947	0.101948	1.04x10-01	T	C
Breast	rs2384061	2	25135620	rs2384061	2	25135620	G	A	0.40086	5.33x10-08	indep	35165	-0.0367	0.008311	1.01x10-05	pQTL_cis_NG; UKB	TP53I3	32452	-0.0450269	0.00771827	5.42x10-09	-0.101489	0.0503228	4.37x10-02	A	G	0.0480994	0.0824136	5.59x10-01	A	G
Breast	rs4602255	2	69392128	rs4602255	2	69392128	G	A	0.45	2.00x10-09	GWASSNP	42378	0.0472124	0.00752392	3.50x10-10	meta	ANTXR1
Breast	rs4602255	2	69392128	rs4602255	2	69392128	G	A	0.45	2.00x10-09	GWASSNP	42378	0.0596118	0.00723331	1.70x10-16	meta	ANXA4					-0.174577	0.0862729	4.30x10-02	A	G	-0.179763	0.185736	3.33x10-01	A	G
Breast	rs4602255	2	69392128	rs4602255	2	69392128	G	A	0.45	2.00x10-09	GWASSNP	35165	0.0504	0.008283	1.17x10-09	pQTL_cis_NG	CNRIP1
Breast	rs4602255	2	69392128	rs4602255	2	69392128	G	A	0.45	2.00x10-09	GWASSNP	42378	-0.0354061	0.00736305	1.52x10-06	meta	GKN2
Breast	rs4602255	2	69392128	rs4602255	2	69392128	G	A	0.45	2.00x10-09	GWASSNP					UKB	NFU1	33796	0.042234	0.00757982	2.52x10-08	-0.096413	0.0787958	2.21x10-01	A	G	-0.184942	0.163232	2.57x10-01	A	G
Breast	rs56387622	3	46888198	rs56387622	3	46888198	T	C	0.0981254	1.03x10-13	indep					UKB	PTH1R	33657	0.0562382	0.0127523	1.03x10-05	0.0835685	0.0589688	1.56x10-01	C	T	0.239673	0.145126	9.86x10-02	C	T
Breast	rs17617028	4	106064683	rs17617028	4	106064683	G	A	0.231015	7.02x10-10	indep	42378	-0.0402536	0.00875966	4.32x10-06	meta	PPA2
Breast	rs10034903	4	38784678	rs10034903	4	38784678	C	G	0.255125	1.73x10-09	indep	35165	-0.0604	0.009059	2.60x10-11	pQTL_cis_NG	KLB
Breast	rs10034903	4	38784678	rs10034903	4	38784678	C	G	0.255125	1.73x10-09	indep					UKB	TLR1	32981	0.510404	0.00969306	4.00x10-266
Breast	rs6860806	5	131640536	rs6860806	5	131640536	A	G	0.4609	6.55x10-08	susie	42378	-0.0393081	0.00713187	3.56x10-08	meta	PDLIM4
Breast	rs6860806	5	131640536	rs6860806	5	131640536	A	G	0.4609	6.55x10-08	susie					UKB	CSF2	32862	0.0495512	0.00774635	1.59x10-10	-0.0145502	0.0512813	7.77x10-01	G	A	0.0095586	0.111972	9.32x10-01	G	A
Breast	rs571173399	5	132441799	rs6596100	5	132407058	C	T	0.24108	7.74x10-09	indepSurrogateCCV	42378	0.144682	0.00797618	1.56x10-73	meta	LEAP2
Breast	rs31864	5	158220193	rs31864	5	158220193	A	G	0.450494	4.53x10-22	indep	35165	-0.05	0.008436	3.09x10-09	pQTL_cis_NG	IL12B					-0.0491739	0.0630667	4.36x10-01	G	A	0.0871333	0.080521	2.79x10-01	G	A
Breast	rs2012709	5	32567732	rs2012709	5	32567732	C	T	0.487082	5.80x10-08	indep	42378	-0.0375621	0.00729457	2.61x10-07	meta	SUB1
Breast	rs79309050	6	29177256	rs79309050	6	29177256	C	T	0.018154	1.61x10-07	indep					UKB	HLA-A	33874	-0.468317	0.0295524	1.47x10-56						-0.182995	0.222597	4.11x10-01	T	C
Breast	rs79309050	6	29177256	rs79309050	6	29177256	C	T	0.018154	1.61x10-07	indep					UKB	TRIM40	33017	-0.201073	0.0297861	1.47x10-11						-0.0800578	0.237404	7.36x10-01	T	C
Breast	rs17215231	6	33239869	rs17215231	6	33239869	C	T	0.08	8.60x10-13	GWASSNP	35165	0.1629	0.018728	3.38x10-18	pQTL_cis_NG	MLN										-0.249298	0.191964	1.94x10-01	T	C
Breast	rs17215231	6	33239869	rs17215231	6	33239869	C	T	0.08	8.60x10-13	GWASSNP	42378	0.143775	0.0158803	1.38x10-19	meta	TAPBP
Breast	rs17215231	6	33239869	rs17215231	6	33239869	C	T	0.08	8.60x10-13	GWASSNP					UKB	HLA-DRA	33657	-0.112347	0.0144193	6.63x10-15						-0.0548791	0.240775	8.20x10-01	T	C
Breast	rs6973318	7	130668383	rs6973318	7	130668383	T	C	0.636943	3.55x10-09	indep	35165	-0.079	0.008844	4.15x10-19	pQTL_cis_NG	CPA4					-0.0366501	0.0518573	4.80x10-01	C	T	0.0829345	0.0974816	3.95x10-01	C	T
Breast	rs62485509	7	144048902	rs62485509	7	144048902	G	T	0.222192	3.91x10-09	indep					UKB	TPK1	33942	0.104803	0.0093723	4.99x10-29	0.189626	0.2503	4.49x10-01	T	G	0.142319	0.26135	5.86x10-01	T	G
Breast	rs62485509	7	144048902	rs62485509	7	144048902	G	T	0.222192	3.91x10-09	indep					UKB	ARHGEF5	32867	0.32631	0.00969369	2.07x10-248	0.0861925	0.247598	7.28x10-01	T	G	0.475347	0.263101	7.08x10-02	T	G
Breast	rs1879854	7	94257996	rs1879854	7	94257996	A	G	0.722423	1.54x10-09	indep					UKB	PON3	33848	0.0553221	0.00794874	3.41x10-12	-0.00960731	0.119251	9.36x10-01	G	A	0.0852465	0.0933994	3.61x10-01	G	A
Breast	rs1879854	7	94257996	rs1879854	7	94257996	A	G	0.722423	1.54x10-09	indep					UKB	PON1	33985	-0.0637116	0.00819916	7.82x10-15	0.269219	0.110755	1.51x10-02	G	A	-0.0945922	0.0980253	3.35x10-01	G	A
Breast	rs1879854	7	94257996	rs1879854	7	94257996	A	G	0.722423	1.54x10-09	indep					UKB	PON2	33043	-0.0444582	0.00841955	1.29x10-07	0.0173548	0.107007	8.71x10-01	G	A	0.037163	0.113621	7.44x10-01	G	A
Breast	rs61862474	10	81223064	rs61862474	10	81223064	T	A	0.0197031	3.04x10-09	indep					UKB	SFTPA1	32907	-0.143945	0.0268024	7.85x10-08
Breast	rs61862474	10	81223064	rs61862474	10	81223064	T	A	0.0197031	3.04x10-09	indep					UKB	SFTPA2	32907	-0.254952	0.0266665	1.17x10-21
Breast	rs548082010	11	65601650	rs875311	11	65583340	C	T	0.48115	2.35x10-12	indepSurrogateCCV	42378	-0.0383099	0.0075157	3.45x10-07	meta; UKB	CST6	32681	-0.0463562	0.00724367	1.56x10-10
Breast	rs548082010	11	65601650	rs548082010	11	65601650	G	C	0.487161	3.73x10-11	indep					UKB	SNX15	33187	0.0630931	0.00748814	3.58x10-17
Breast	rs11065822	12	111600134	rs11065822	12	111600134	G	T	0.37	5.90x10-09	GWASSNP	35165	0.0548	0.008944	8.97x10-10	pQTL_cis_NG	ALDH2					0.277304	0.206829	1.80x10-01	T	G	0.345423	0.529543	5.14x10-01	T	G
Breast	rs184486140	12	120727903	rs184486140	12	120727903	C	T	0.0147754	1.85x10-07	indep					UKB	PXN	32922	0.142281	0.0309226	4.20x10-06
Breast	rs2464195	12	121435475	rs2464195	12	121435475	G	A	0.37	2.50x10-08	GWASSNP					UKB	PXN	32922	-0.0596277	0.00790021	4.43x10-14	-0.00765785	0.0623355	9.02x10-01	A	G	0.0341411	0.0764126	6.55x10-01	A	G
Breast	rs12422552	12	14413931	rs12422552	12	14413931	G	C	0.269615	7.43x10-09	indep	35165	0.1474	0.00922	1.57x10-57	pQTL_cis_NG	ART4
Breast	rs7297051	12	28174817	rs7297051	12	28174817	C	T	0.230315	2.18x10-40	indep					UKB	MANSC4	32862	-0.0511808	0.00908756	1.78x10-08	0.0720979	0.0685381	2.93x10-01	T	C	0.145208	0.131205	2.68x10-01	T	C
Breast	rs1600346	12	28304439	rs11049431	12	28347382	C	T	0.20633	2.97x10-19	indepSurrogateCCV	42378	-0.0647672	0.00892652	4.00x10-13	meta; UKB	MANSC4	32862	-0.0379808	0.00840709	6.25x10-06	-0.136825	0.127878	2.85x10-01	C	T	-0.0370136	0.148531	8.03x10-01	C	T
Breast	rs17356907	12	96027759	rs17356907	12	96027759	A	G	0.285869	1.22x10-29	indep	42378	-0.0761078	0.00829816	4.66x10-20	meta	NTN4
Breast	rs148509105	17	40376780	rs72826975	17	40951030	G	A	0.00312	4.95x10-09	indepSurrogateCCV	42378	1.05779	0.0296855	4.30x10-278	meta	GLU
Breast	rs62070949	17	44308053	rs62070949	17	44308053	A	G	0.139531	4.87x10-07	indep	35165	0.108	0.010308	1.10x10-25	pQTL_cis_NG	NSF
Breast	rs62070949	17	44308053	rs62070949	17	44308053	A	G	0.139531	4.87x10-07	indep					UKB	LRRC37A2	33796	1.21575	0.0115386	4.00x10-266	1.4653	0.212683	5.59x10-12	G	A
Breast	rs78378222	17	7571752	rs78378222	17	7571752	T	G	0.01	1.30x10-10	GWASSNP	42378	0.342614	0.0286899	7.15x10-33	meta	ATP1B2
Breast	rs78378222	17	7571752	rs78378222	17	7571752	T	G	0.01	1.30x10-10	GWASSNP	42378	0.148965	0.0276415	7.08x10-08	meta; UKB	SAT2	33335	0.242296	0.0348566	3.62x10-12
Breast	rs8105994	19	18593553	rs8105994	19	18593553	T	C	0.33121	8.72x10-23	indep	42378	0.0824814	0.00764688	4.00x10-27	meta	CRLF1					0.052976	0.0577306	3.59x10-01	C	T	-0.00463501	0.132627	9.72x10-01	C	T
Breast	rs8105994	19	18593553	rs8105994	19	18593553	T	C	0.33121	8.72x10-23	indep	42378	-0.0404884	0.0079622	3.67x10-07	meta; UKB	COMP	33282	-0.0439998	0.00754161	5.40x10-09	-0.061014	0.0531943	2.51x10-01	C	T	0.0320203	0.114139	7.79x10-01	C	T
Breast	rs8105994	19	18593553	rs8105994	19	18593553	T	C	0.33121	8.72x10-23	indep					UKB	GDF15	34090	0.0476503	0.00663633	6.96x10-13	-0.0269626	0.0497459	5.88x10-01	C	T	-0.17425	0.0934778	6.23x10-02	C	T
Breast	rs8105994	19	18593553	rs8105994	19	18593553	T	C	0.33121	8.72x10-23	indep					UKB	LRRC25	33533	-0.262249	0.0075247	4.00x10-266	-0.137291	0.0500904	6.13x10-03	C	T	-0.167293	0.119809	1.63x10-01	C	T
Breast	rs1469713	19	19528806	rs1469713	19	19528806	A	G	0.35764	7.60x10-08	indep	42378	-0.0460749	0.00789721	5.40x10-09	meta; UKB	NCAN	33962	-0.037932	0.00729425	1.99x10-07	-0.0049406	0.0504625	9.22x10-01	G	A	0.0688671	0.0909645	4.49x10-01	G	A
Breast	rs1469713	19	19528806	rs1469713	19	19528806	A	G	0.35764	7.60x10-08	indep	7213	0.155389	0.0173278	3.81x10-19	PMID35501419	HAPLN4
Breast	rs1469713	19	19528806	rs1469713	19	19528806	A	G	0.35764	7.60x10-08	indep					UKB	SUGP1	33796	0.142012	0.00783494	2.01x10-73	0.00442148	0.0490039	9.28x10-01	G	A	0.0478544	0.10376	6.45x10-01	G	A
Breast	rs56344893	19	44282529	rs56344893	19	44282529	C	A	0.359671	2.32x10-18	indep	42378	-0.0474332	0.00803816	3.61x10-09	meta; UKB	CD177	33628	0.0411987	0.00790767	1.89x10-07	0.0194611	0.0523689	7.10x10-01	A	C	0.0249297	0.100528	8.04x10-01	A	C
Breast	rs56344893	19	44282529	rs56344893	19	44282529	C	A	0.359671	2.32x10-18	indep	42378	0.0850272	0.00762162	6.69x10-29	meta; UKB	PLAUR	33385	0.0651809	0.00749022	3.26x10-18	0.0849767	0.0587113	1.48x10-01	A	C	0.369651	0.131614	4.98x10-03	A	C
Breast	rs56344893	19	44282529	rs56344893	19	44282529	C	A	0.359671	2.32x10-18	indep	35165	0.036	0.008315	1.50x10-05	pQTL_cis_NG	PSG4
Breast	rs74174203	19	46164766	rs74174203	19	46164766	G	A	0.531936	2.22x10-10	indep	35165	0.0781	0.008431	1.97x10-20	pQTL_cis_NG	QPCTL
Breast	rs74174203	19	46164766	rs74174203	19	46164766	G	A	0.531936	2.22x10-10	indep					UKB	APOE	33995	-0.0324349	0.00760434	2.00x10-05	-0.0355162	0.0709619	6.17x10-01	A	G	-0.0837341	0.10978	4.46x10-01	A	G
Breast	rs16991615	20	5948227	rs16991615	20	5948227	G	A	0.0666331	7.89x10-07	indep					UKB	CHGB	33837	0.181789	0.0150396	1.23x10-33
Breast	rs5995543	22	38579026	rs5995543	22	38579026	G	A	0.311531	3.59x10-15	indep					UKB	LGALS1	33693	-0.0436139	0.00799068	4.81x10-08	0.00429988	0.0521449	9.34x10-01	A	G	-0.052159	0.109051	6.32x10-01	A	G
Breast	rs8137282	22	42211789	rs8137282	22	42211789	C	G	0.0435835	2.43x10-07	indep	42378	-0.101723	0.0194134	1.61x10-07	meta	CCDC134
Breast	rs8137282	22	42211789	rs8137282	22	42211789	C	G	0.0435835	2.43x10-07	indep					UKB	TNFRSF13C	33084	0.0924837	0.0202911	5.17x10-06
Breast	rs11704298	22	46256942	rs11704298	22	46256942	C	A	0.0481306	1.08x10-06	indep					UKB	ATXN10	32922	0.077146	0.0174568	9.90x10-06
Colorectal	rs6660031	1	110365045	rs6660031	1	110365045	G	A	0.305	4.73x10-08	fine-mapping					UKB	CELSR2	33187	-0.0389745	0.00814054	1.69x10-06	-0.0132688	0.0604334	8.26x10-01	A	G	-0.0332253	0.138759	8.11x10-01	A	G
Colorectal	rs8179460	1	183056222	rs8179460	1	183056222	C	T	0.58	1.21x10-27	indep	42378	0.273776	0.00737677	1.72x10-301	meta	LAMC2
Colorectal	rs12137232	1	201885446	rs12137232	1	201885446	G	T	0.5335	7.71x10-09	indep	42378	0.102308	0.00752061	3.80x10-42	meta	RNPEP
Colorectal	rs12137232	1	201885446	rs12137232	1	201885446	G	T	0.5335	7.71x10-09	fine-mapping					UKB	LMOD1	33042	0.118924	0.00696653	2.45x10-65	-0.0796622	0.057769	1.68x10-01	T	G	0.170505	0.131386	1.94x10-01	T	G
Colorectal	rs12078075	1	205163798	rs12078075	1	205163798	G	A	0.9104	1.94x10-08	indep	42378	0.0843938	0.0144317	4.98x10-09	meta; UKB	NFASC	34049	0.0841097	0.0124594	1.47x10-11
Colorectal	rs12078075	1	205163798	rs12078075	1	205163798	G	A	0.9104	1.94x10-08	indep	7213	-0.748713	0.0275565	7.45x10-155	PMID35501419; UKB	CNTN2	33966	-0.896442	0.012826	4.00x10-266
Colorectal	rs11579545	1	22249333	rs11579545	1	22249333	C	T	0.4452	4.34x10-07	indep	42378	0.0454706	0.00765627	2.87x10-09	meta; UKB	HSPG2	33350	0.0436294	0.00759624	9.27x10-09	-0.0330486	0.0895694	7.12x10-01	C	T	0.00952528	0.111964	9.32x10-01	C	T
Colorectal	rs11579545	1	22249333	rs11579545	1	22249333	C	T	0.4452	4.34x10-07	fine-mapping					UKB	CELA3A	34026	-0.0914659	0.00750162	3.39x10-34	0.291984	0.0988829	3.15x10-03	C	T	-0.0427739	0.12718	7.37x10-01	C	T
Colorectal	rs12137525	1	22584118	rs12137525	1	22584118	C	T	0.1071	2.90x10-08	indep	42378	0.0624363	0.0130845	1.83x10-06	meta	C1QC
Colorectal	rs3845519	1	22585236	rs3845519	1	22585236	G	A	0.3628	3.48x10-07	fine-mapping					UKB	CELA3A	34026	0.0411432	0.00764598	7.41x10-08	0.153161	0.126637	2.26x10-01	A	G	-0.0695741	0.0908237	4.44x10-01	A	G
Colorectal	rs6426749	1	22711473	rs6426749	1	22711473	G	C	0.18	7.48x10-15	indep	42378	-0.11566	0.00976634	2.35x10-32	meta	C1QC
Colorectal	rs61776719	1	38461319	rs61776719	1	38461319	C	A	0.5084	4.67x10-17	indep	42378	-0.123926	0.00741226	9.52x10-63	meta	INPP5B
Colorectal	rs448513	2	159964552	rs448513	2	159964552	C	T	0.5796	1.05x10-10	indep	35165	-0.0871	0.008048	2.69x10-27	pQTL_cis_NG	LY75					0.00236431	0.0364591	9.48x10-01	C	T	0.0264347	0.0918555	7.74x10-01	C	T
Colorectal	rs448513	2	159964552	rs448513	2	159964552	C	T	0.5796	1.05x10-10	indep	35165	0.0873	0.008232	2.82x10-26	pQTL_cis_NG	PLA2R1
Colorectal	rs448513	2	159964552	rs448513	2	159964552	C	T	0.5796	1.05x10-10	fine-mapping					UKB	CD302	33533	0.0389186	0.00769861	4.30x10-07	-0.00517357	0.0540367	9.24x10-01	C	T	0.108439	0.103068	2.93x10-01	C	T
Colorectal	rs11692435	2	98275354	rs11692435	2	98275354	G	A	0.0925	7.16x10-12	indep	35165	0.0741	0.014069	1.39x10-07	pQTL_cis_NG	LMAN2L
Colorectal	rs12490566	3	112867990	rs12490566	3	112867990	G	A	0.3294	6.36x10-14	fine-mapping					UKB	CD200R1	33520	-0.152278	0.0079145	1.70x10-82	-0.277771	0.0717162	1.07x10-04	A	G	-0.237432	0.161937	1.43x10-01	A	G
Colorectal	rs12490566	3	112867990	rs12490566	3	112867990	G	A	0.3294	6.36x10-14	fine-mapping					UKB	BOC	33043	0.0352253	0.0078866	7.95x10-06	-0.0599705	0.0875874	4.94x10-01	A	G	-0.0190847	0.114728	8.68x10-01	A	G
Colorectal	rs72942485	3	112999560	rs72942485	3	112999560	G	A	0.041	8.62x10-14	fine-mapping					UKB	BOC	33043	-0.151385	0.026951	1.94x10-08	-0.0878378	0.0894237	3.26x10-01	A	G	-1.21985	0.281224	1.44x10-05	A	G
Colorectal	rs4854776	3	133687864	rs4854776	3	133687864	C	A	0.5232	2.77x10-12	indep	42378	0.0799996	0.00730453	6.50x10-28	meta	RAB6B					-0.0217967	0.0543134	6.88x10-01	A	C	0.00400681	0.107578	9.70x10-01	A	C
Colorectal	rs4854776	3	133687864	rs4854776	3	133687864	C	A	0.5232	2.77x10-12	fine-mapping					UKB	TF	33995	0.0409474	0.00750125	4.80x10-08	-0.064644	0.0578341	2.64x10-01	A	C	0.0523217	0.0944834	5.80x10-01	A	C
Colorectal	rs2001732	3	52880740	rs2001732	3	52880740	C	T	0.1247	1.68x10-13	indep	42378	0.144346	0.0105914	2.71x10-42	meta	ITIH3					0.270552	0.0976404	5.59x10-03	T	C	-0.270974	0.200837	1.77x10-01	T	C
Colorectal	rs2001732	3	52880740	rs2001732	3	52880740	C	T	0.1247	1.68x10-13	indep	42378	0.121231	0.0107064	1.01x10-29	meta	ITIH4					0.11349	0.0989368	2.51x10-01	T	C	-0.0219292	0.197601	9.12x10-01	T	C
Colorectal	rs2001732	3	52880740	rs2001732	3	52880740	C	T	0.1247	1.68x10-13	indep	42378	0.0704982	0.0109271	1.11x10-10	meta	SEMA3G					-0.0531628	0.105704	6.15x10-01	T	C	0.182144	0.193534	3.47x10-01	T	C
Colorectal	rs2001732	3	52880740	rs2001732	3	52880740	C	T	0.1247	1.68x10-13	fine-mapping					UKB	ACY1	33693	-0.0450531	0.0101725	9.47x10-06	-0.000998847	0.0870037	9.91x10-01	T	C	0.362805	0.18476	4.96x10-02	T	C
Colorectal	rs2581817	3	53071797	rs2581817	3	53071797	G	C	0.455	4.80x10-13	indep	42378	0.258162	0.00714252	4.56x10-286	meta; UKB	ITIH1	33995	0.0542812	0.00771211	1.94x10-12
Colorectal	rs2581817	3	53071797	rs2581817	3	53071797	G	C	0.455	4.80x10-13	indep	42378	-0.136978	0.00727476	4.35x10-79	meta; UKB	ITIH3	33809	-0.131243	0.00717348	8.97x10-75
Colorectal	rs2581817	3	53071797	rs2581817	3	53071797	G	C	0.455	4.80x10-13	indep	35165	0.0423	0.008399	4.75x10-07	pQTL_cis_NG	SEMA3G
Colorectal	rs2581817	3	53071797	rs2581817	3	53071797	G	C	0.455	4.80x10-13	fine-mapping					UKB	ITIH4	33995	-0.098747	0.0073151	1.58x10-41
Colorectal	rs67550176	3	66444330	rs67550176	3	66444330	C	T	0.8123	1.41x10-08	indep	42378	0.252438	0.00897161	3.42x10-174	meta; UKB	LRIG1	33848	0.316541	0.00922929	8.59x10-258	-0.0886282	0.170671	6.04x10-01	C	T	0.412653	0.173789	1.76x10-02	C	T
Colorectal	rs2047409	4	106137033	rs2047409	4	106137033	G	A	0.5346	3.36x10-14	indep	42378	0.0335403	0.00762023	1.08x10-05	meta	PPA2
Colorectal	rs11727676	4	145659064	rs11727676	4	145659064	C	T	0.9034	1.02x10-13	indep	42378	0.246529	0.0120697	9.93x10-93	meta	HHIP
Colorectal	rs2578155	4	94836291	rs2578155	4	94836291	G	C	0.5033	1.09x10-09	indep	42378	-0.148185	0.00735273	2.49x10-90	meta; UKB	HPGDS	32907	-0.158793	0.00807677	4.71x10-86
Colorectal	rs8180409	5	125987701	rs8180409	5	125987701	T	A	0.5049	3.20x10-07	fine-mapping					UKB	MEGF10	33649	-0.0465978	0.0103572	6.83x10-06
Colorectal	rs4976270	5	134467220	rs4976270	5	134467220	C	T	0.4986	9.42x10-28	fine-mapping					UKB	TXNDC15	33822	-0.105867	0.00760133	4.32x10-44	-0.127588	0.0498388	1.05x10-02	T	C	-0.0228109	0.123048	8.53x10-01	T	C
Colorectal	rs2302275	5	149546828	rs2302275	5	149546828	G	C	0.5244	1.94x10-14	indep	42378	-0.0392526	0.00750563	1.70x10-07	meta	CSF1R
Colorectal	rs2302275	5	149546828	rs2302275	5	149546828	G	C	0.5244	1.94x10-14	indep	42378	-0.304416	0.00875069	3.74x10-265	meta; UKB	PDGFRB	34090	-0.324762	0.00762539	0
Colorectal	rs77781678	5	40626064	rs77781678	5	40626064	C	T	0.0204	2.09x10-09	fine-mapping					UKB	C7	33182	0.233678	0.0309127	4.05x10-14
Colorectal	rs4714350	6	12270290	rs4714350	6	12270290	T	A	0.2828	8.60x10-09	fine-mapping					UKB	EDN1	33042	0.0633464	0.00815973	8.28x10-15
Colorectal	rs2070699	6	12292772	rs2070699	6	12292772	G	T	0.4893	4.20x10-15	fine-mapping					UKB	EDN1	33042	-0.147233	0.00753345	4.65x10-85	-0.0891815	0.13898	5.21x10-01	T	G	-0.362081	0.097031	1.90x10-04	T	G
Colorectal	rs151127921	6	133993925	rs151127921	6	133993925	C	T	0.0193	3.19x10-08	fine-mapping					UKB	VNN1	33985	0.114329	0.0260634	1.15x10-05
Colorectal	rs1419636	6	29355702	rs1419636	6	29355702	G	A	0.6776	3.11x10-08	fine-mapping					UKB	HLA-A	33874	-0.424846	0.00807185	4.00x10-266	-0.149219	0.0468348	1.44x10-03	A	G	-0.155439	0.0909865	8.76x10-02	A	G
Colorectal	rs1419636	6	29355702	rs1419636	6	29355702	G	A	0.6776	3.11x10-08	fine-mapping					UKB	TRIM40	33017	-0.0450035	0.00813329	3.14x10-08	-0.0118075	0.0492978	8.11x10-01	A	G	-0.0599627	0.0994041	5.46x10-01	A	G
Colorectal	rs3094576	6	29516242	rs3094576	6	29516242	C	A	0.1306	1.83x10-07	fine-mapping					UKB	HLA-A	33874	0.236018	0.0111621	3.09x10-99	-0.438833	0.0664356	3.96x10-11	C	A	0.0908608	0.105259	3.88x10-01	C	A
Colorectal	rs3094576	6	29516242	rs3094576	6	29516242	C	A	0.1306	1.83x10-07	fine-mapping					UKB	HLA-E	33657	0.1626	0.0107625	1.43x10-51	0.0386752	0.0679158	5.69x10-01	C	A	-0.202081	0.113892	7.60x10-02	C	A
Colorectal	rs2517671	6	29937977	rs2517671	6	29937977	G	A	0.5914	2.35x10-08	fine-mapping					UKB	HLA-A	33874	0.827991	0.00768094	4.00x10-266	0.506939	0.0450421	2.19x10-29	G	A	0.480001	0.0896482	8.59x10-08	G	A
Colorectal	rs2517671	6	29937977	rs2517671	6	29937977	G	A	0.5914	2.35x10-08	fine-mapping					UKB	HLA-E	33657	0.150307	0.00739985	1.00x10-91	0.00793704	0.0458876	8.63x10-01	G	A	0.0609768	0.0974786	5.32x10-01	G	A
Colorectal	rs2517671	6	29937977	rs2517671	6	29937977	G	A	0.5914	2.35x10-08	fine-mapping					UKB	TRIM40	33017	0.0641322	0.00773319	1.10x10-16	-0.00836247	0.0474521	8.60x10-01	G	A	0.0175214	0.0961672	8.55x10-01	G	A
Colorectal	rs6920820	6	30969938	rs6920820	6	30969938	G	C	0.98	6.87x10-08	indep	35165	-0.2432	0.036601	3.04x10-11	pQTL_cis_NG; UKB	CFB	33379	-0.278921	0.0264728	5.89x10-26	-0.0680068	0.0688062	3.23x10-01	A	C	-0.12574	0.186015	4.99x10-01	A	C
Colorectal	rs6920820	6	30969938	rs6920820	6	30969938	G	C	0.98	6.87x10-08	indep	42378	0.331771	0.0319147	2.60x10-25	meta; UKB	MICB	33657	-0.739773	0.0270089	3.61x10-165	0.643342	0.0745072	5.89x10-18	A	C	0.10088	0.18264	5.81x10-01	A	C
Colorectal	rs6920820	6	30969938	rs6920820	6	30969938	G	C	0.98	6.87x10-08	indep	42378	-0.56995	0.0322122	4.70x10-70	meta	MICA					0.643342	0.0745072	5.89x10-18	A	C	0.10088	0.18264	5.81x10-01	A	C
Colorectal	rs6920820	6	30969938	rs6920820	6	30969938	G	C	0.98	6.87x10-08	indep	35165	-0.1809	0.034886	2.15x10-07	pQTL_cis_NG	NCR3
Colorectal	rs6920820	6	30969938	rs6920820	6	30969938	G	C	0.98	6.87x10-08	fine-mapping					UKB	CDSN	33990	-0.359791	0.026032	1.90x10-43	0.16097	0.0749144	3.17x10-02	A	C	-0.0129311	0.178418	9.42x10-01	A	C
Colorectal	rs6920820	6	30969938	rs6920820	6	30969938	G	C	0.98	6.87x10-08	fine-mapping					UKB	C2	33742	-0.364502	0.0342879	2.15x10-26	0.0714803	0.0731415	3.28x10-01	A	C	0.00529779	0.17255	9.76x10-01	A	C
Colorectal	rs6920820	6	30969938	rs6920820	6	30969938	G	C	0.98	6.87x10-08	fine-mapping					UKB	HLA-E	33657	-0.135718	0.0259744	1.74x10-07	-0.0399735	0.0691923	5.63x10-01	A	C	-0.272386	0.182905	1.36x10-01	A	C
Colorectal	rs6920820	6	30969938	rs6920820	6	30969938	G	C	0.98	6.87x10-08	fine-mapping					UKB	HCG22	32862	-0.123366	0.027471	7.10x10-06	0.0973922	0.0725624	1.80x10-01	A	C	-0.16224	0.185308	3.81x10-01	A	C
Colorectal	rs6920820	6	30969938	rs6920820	6	30969938	G	C	0.98	6.87x10-08	fine-mapping					UKB	LTA	33657	0.141238	0.0261701	6.78x10-08	0.010497	0.0607482	8.63x10-01	A	C	-0.0877534	0.162198	5.88x10-01	A	C
Colorectal	rs7768019	6	31202575	rs7768019	6	31202575	G	C	0.7293	2.58x10-10	indep	35165	0.0444	0.009106	1.08x10-06	pQTL_cis_NG; UKB	CFB	33379	0.0527858	0.00873706	1.53x10-09
Colorectal	rs7768019	6	31202575	rs7768019	6	31202575	G	C	0.7293	2.58x10-10	indep	42378	0.0967646	0.00818811	3.16x10-32	meta; UKB	MICB	33657	-0.256223	0.00891232	9.25x10-182
Colorectal	rs7768019	6	31202575	rs7768019	6	31202575	G	C	0.7293	2.58x10-10	indep	42378	-0.252677	0.00822871	4.63x10-207	meta	MICA
Colorectal	rs7768019	6	31202575	rs7768019	6	31202575	G	C	0.7293	2.58x10-10	fine-mapping					UKB	CDSN	33990	-0.413209	0.00858322	4.00x10-266
Colorectal	rs7768019	6	31202575	rs7768019	6	31202575	G	C	0.7293	2.58x10-10	fine-mapping					UKB	HLA-E	33657	-0.277763	0.00857095	2.15x10-230
Colorectal	rs7768019	6	31202575	rs7768019	6	31202575	G	C	0.7293	2.58x10-10	fine-mapping					UKB	HCG22	32862	-0.0978245	0.00904423	2.88x10-27
Colorectal	rs7768019	6	31202575	rs7768019	6	31202575	G	C	0.7293	2.58x10-10	fine-mapping					UKB	ATP6V1G2	32862	0.075002	0.00905059	1.16x10-16
Colorectal	rs7768019	6	31202575	rs7768019	6	31202575	G	C	0.7293	2.58x10-10	fine-mapping					UKB	DXO	33853	-0.0543339	0.00875283	5.38x10-10
Colorectal	rs7768019	6	31202575	rs7768019	6	31202575	G	C	0.7293	2.58x10-10	fine-mapping					UKB	LTA	33657	0.0435397	0.00863553	4.61x10-07
Colorectal	rs9265501	6	31297568	rs9265501	6	31297568	G	A	0.6775	3.05x10-10	indep	35165	0.0476	0.008559	2.68x10-08	pQTL_cis_NG	AGER					-0.130018	0.0541886	1.64x10-02	G	A	-0.0575607	0.109251	5.98x10-01	G	A
Colorectal	rs9265501	6	31297568	rs9265501	6	31297568	G	A	0.6775	3.05x10-10	indep	35165	-0.0913	0.008554	1.35x10-26	pQTL_cis_NG; UKB	MICB	33657	-0.233825	0.00868993	1.79x10-159	-0.12191	0.0594518	4.03x10-02	G	A	-0.165524	0.107789	1.25x10-01	G	A
Colorectal	rs9265501	6	31297568	rs9265501	6	31297568	G	A	0.6775	3.05x10-10	indep	35165	-0.3369	0.004933		pQTL_cis_NG	MICA					-0.12191	0.0594518	4.03x10-02	G	A	-0.165524	0.107789	1.25x10-01	G	A
Colorectal	rs9265501	6	31297568	rs9265501	6	31297568	G	A	0.6775	3.05x10-10	fine-mapping					UKB	TNF	33084	-0.0407906	0.00853976	1.78x10-06	-0.0580877	0.0590965	3.26x10-01	G	A	0.0777388	0.120645	5.19x10-01	G	A
Colorectal	rs9265501	6	31297568	rs9265501	6	31297568	G	A	0.6775	3.05x10-10	fine-mapping					UKB	C2	33742	0.088279	0.00848518	2.38x10-25	0.0177393	0.0580423	7.60x10-01	G	A	0.0496319	0.102146	6.27x10-01	G	A
Colorectal	rs9265501	6	31297568	rs9265501	6	31297568	G	A	0.6775	3.05x10-10	fine-mapping					UKB	HCG22	32862	-0.110456	0.00881865	5.43x10-36	-0.0166766	0.0579203	7.73x10-01	G	A	0.040516	0.108542	7.09x10-01	G	A
Colorectal	rs9265501	6	31297568	rs9265501	6	31297568	G	A	0.6775	3.05x10-10	fine-mapping					UKB	ATP6V1G2	32862	0.0411528	0.00882485	3.11x10-06	0.0696221	0.0593529	2.41x10-01	G	A	-0.178865	0.11461	1.19x10-01	G	A
Colorectal	rs9265501	6	31297568	rs9265501	6	31297568	G	A	0.6775	3.05x10-10	fine-mapping					UKB	DXO	33853	-0.0690221	0.00854324	6.52x10-16	-0.0518676	0.0504659	3.04x10-01	G	A	0.0886726	0.099594	3.73x10-01	G	A
Colorectal	rs9265501	6	31297568	rs9265501	6	31297568	G	A	0.6775	3.05x10-10	fine-mapping					UKB	TNXB	33687	-0.0469922	0.00850144	3.25x10-08	-0.0715414	0.0621853	2.50x10-01	G	A	0.148696	0.118832	2.11x10-01	G	A
Colorectal	rs9265501	6	31297568	rs9265501	6	31297568	G	A	0.6775	3.05x10-10	fine-mapping					UKB	LTB	33777	0.0419197	0.00862987	1.19x10-06	-0.0827039	0.0547026	1.31x10-01	G	A	-0.0658476	0.109214	5.47x10-01	G	A
Colorectal	rs9265501	6	31297568	rs9265501	6	31297568	G	A	0.6775	3.05x10-10	fine-mapping					UKB	CFB	33379	0.0670384	0.00851539	3.47x10-15	0.0162951	0.0542227	7.64x10-01	G	A	0.162242	0.108463	1.35x10-01	G	A
Colorectal	rs3016008	6	31453184	rs3016008	6	31453184	G	A	0.2014	3.25x10-10	indep	35165	0.076	0.011115	8.06x10-12	pQTL_cis_NG; UKB	C2	33742	0.0624407	0.00953173	5.72x10-11	0.00124043	0.0704251	9.86x10-01	A	G	0.0587317	0.128614	6.48x10-01	A	G
Colorectal	rs3016008	6	31453184	rs3016008	6	31453184	G	A	0.2014	3.25x10-10	indep	35165	0.0725	0.011191	9.28x10-11	pQTL_cis_NG; UKB	CFB	33379	0.132222	0.00956296	1.77x10-43	0.0360359	0.0659232	5.85x10-01	A	G	-0.145698	0.137348	2.89x10-01	A	G
Colorectal	rs3016008	6	31453184	rs3016008	6	31453184	G	A	0.2014	3.25x10-10	indep	35165	0.4621	0.007654	4.00x10-266	pQTL_cis_NG; UKB	MICB	33657	-0.329096	0.00977154	1.17x10-248	0.405144	0.0727908	2.61x10-08	A	G	0.121257	0.136679	3.75x10-01	A	G
Colorectal	rs3016008	6	31453184	rs3016008	6	31453184	G	A	0.2014	3.25x10-10	indep	35165	-0.4536	0.006433		pQTL_cis_NG	MICA					0.405144	0.0727908	2.61x10-08	A	G	0.121257	0.136679	3.75x10-01	A	G
Colorectal	rs3016008	6	31453184	rs3016008	6	31453184	G	A	0.2014	3.25x10-10	indep	35165	-0.051	0.010665	1.74x10-06	pQTL_cis_NG	NCR3
Colorectal	rs3016008	6	31453184	rs3016008	6	31453184	G	A	0.2014	3.25x10-10	fine-mapping					UKB	CDSN	33990	-0.0489329	0.00940295	1.95x10-07	-0.0194556	0.0720179	7.87x10-01	A	G	-0.160683	0.133571	2.29x10-01	A	G
Colorectal	rs3016008	6	31453184	rs3016008	6	31453184	G	A	0.2014	3.25x10-10	fine-mapping					UKB	HLA-DRA	33657	-0.218392	0.00968478	1.34x10-112	-0.119426	0.0652387	6.72x10-02	A	G	-0.128737	0.149737	3.90x10-01	A	G
Colorectal	rs3016008	6	31453184	rs3016008	6	31453184	G	A	0.2014	3.25x10-10	fine-mapping					UKB	HLA-E	33657	-0.128282	0.00939725	1.99x10-42	0.0371871	0.0675984	5.82x10-01	A	G	0.01695	0.136878	9.01x10-01	A	G
Colorectal	rs3016008	6	31453184	rs3016008	6	31453184	G	A	0.2014	3.25x10-10	fine-mapping					UKB	ATP6V1G2	32862	0.141471	0.0099166	3.56x10-46	0.242717	0.0720385	7.54x10-04	A	G	0.0848482	0.145853	5.61x10-01	A	G
Colorectal	rs3016008	6	31453184	rs3016008	6	31453184	G	A	0.2014	3.25x10-10	fine-mapping					UKB	TNXB	33687	0.10522	0.00955366	3.29x10-28	0.037801	0.0757486	6.18x10-01	A	G	0.0426222	0.151384	7.78x10-01	A	G
Colorectal	rs3016008	6	31453184	rs3016008	6	31453184	G	A	0.2014	3.25x10-10	fine-mapping					UKB	TNF	32535	0.0430377	0.00967468	8.65x10-06	0.0184293	0.0722677	7.99x10-01	A	G	-0.110607	0.15306	4.70x10-01	A	G
Colorectal	rs3016008	6	31453184	rs3016008	6	31453184	G	A	0.2014	3.25x10-10	fine-mapping					UKB	DDR1	33962	0.0655722	0.00945657	4.09x10-12	-0.0590742	0.0688197	3.91x10-01	A	G	-0.0218489	0.127193	8.64x10-01	A	G
Colorectal	rs3016008	6	31453184	rs3016008	6	31453184	G	A	0.2014	3.25x10-10	fine-mapping					UKB	LTA	33657	0.163855	0.00946806	4.23x10-67	0.09382	0.0593488	1.14x10-01	A	G	-0.00153063	0.121382	9.90x10-01	A	G
Colorectal	rs3016008	6	31453184	rs3016008	6	31453184	G	A	0.2014	3.25x10-10	fine-mapping					UKB	LTB	33777	0.0607555	0.00969002	3.61x10-10	0.11442	0.0666888	8.62x10-02	A	G	0.00821055	0.145684	9.55x10-01	A	G
Colorectal	rs62397979	6	31483206	rs62397979	6	31483206	G	T	0.9525	2.32x10-10	indep	42378	-0.116645	0.02017	7.34x10-09	meta; UKB	APOM	33742	-0.20091	0.0197913	3.26x10-24	-0.0652464	0.115001	5.70x10-01	G	T	0.656192	0.347912	5.93x10-02	G	T
Colorectal	rs62397979	6	31483206	rs62397979	6	31483206	G	T	0.9525	2.32x10-10	indep	42378	-0.117929	0.0203892	7.30x10-09	meta; UKB	C2	33742	-0.134506	0.0199767	1.66x10-11	-0.08504	0.112873	4.51x10-01	G	T	-0.250853	0.339423	4.60x10-01	G	T
Colorectal	rs62397979	6	31483206	rs62397979	6	31483206	G	T	0.9525	2.32x10-10	indep	42378	0.16679	0.0205167	4.31x10-16	meta; UKB	CFB	33379	0.166361	0.0200435	1.04x10-16	-0.163637	0.105711	1.22x10-01	G	T	-0.418599	0.36615	2.53x10-01	G	T
Colorectal	rs62397979	6	31483206	rs62397979	6	31483206	G	T	0.9525	2.32x10-10	indep	42378	0.195043	0.0204804	1.68x10-21	meta; UKB	MICB	33657	-0.406516	0.0205144	2.16x10-87	-0.0452785	0.11562	6.95x10-01	G	T	0.27844	0.361611	4.41x10-01	G	T
Colorectal	rs62397979	6	31483206	rs62397979	6	31483206	G	T	0.9525	2.32x10-10	indep	42378	-0.422137	0.0206681	1.01x10-92	meta	MICA					-0.0452785	0.11562	6.95x10-01	G	T	0.27844	0.361611	4.41x10-01	G	T
Colorectal	rs62397979	6	31483206	rs62397979	6	31483206	G	T	0.9525	2.32x10-10	indep	42378	-0.137475	0.0197152	3.10x10-12	meta	NCR3
Colorectal	rs62397979	6	31483206	rs62397979	6	31483206	G	T	0.9525	2.32x10-10	fine-mapping					UKB	HLA-DRA	33657	-0.141983	0.0203323	2.89x10-12	-0.03286	0.103624	7.51x10-01	G	T	-0.357504	0.396062	3.67x10-01	G	T
Colorectal	rs62397979	6	31483206	rs62397979	6	31483206	G	T	0.9525	2.32x10-10	fine-mapping					UKB	HCG22	32862	0.227428	0.0207697	6.65x10-28	-0.0161498	0.113167	8.87x10-01	G	T
Colorectal	rs62397979	6	31483206	rs62397979	6	31483206	G	T	0.9525	2.32x10-10	fine-mapping					UKB	TNXB	33687	0.12759	0.0200074	1.80x10-10	-0.162437	0.120557	1.78x10-01	G	T	-0.650298	0.404511	1.08x10-01	G	T
Colorectal	rs9271363	6	32586732	rs9271363	6	32586732	G	C	0.8225	3.48x10-19	indep	42378	-0.0882606	0.0086061	1.12x10-24	meta; UKB	AGER	33578	-0.0752489	0.00979628	1.57x10-14
Colorectal	rs9271363	6	32586732	rs9271363	6	32586732	G	C	0.8225	3.48x10-19	indep	42378	0.0469372	0.00852644	3.69x10-08	meta	ATF6B
Colorectal	rs9271363	6	32586732	rs9271363	6	32586732	G	C	0.8225	3.48x10-19	indep	35165	0.2253	0.009269	1.70x10-130	pQTL_cis_NG; UKB	C2	33742	0.224393	0.0098956	7.73x10-114
Colorectal	rs9271363	6	32586732	rs9271363	6	32586732	G	C	0.8225	3.48x10-19	indep	35165	0.181	0.00936	2.60x10-83	pQTL_cis_NG; UKB	CFB	33379	0.160311	0.00992801	1.19x10-58
Colorectal	rs9271363	6	32586732	rs9271363	6	32586732	G	C	0.8225	3.48x10-19	indep	35165	0.0397	0.008803	6.49x10-06	pQTL_cis_NG	CSNK2B
Colorectal	rs9271363	6	32586732	rs9271363	6	32586732	G	C	0.8225	3.48x10-19	indep	35165	0.0587	0.00904	8.39x10-11	pQTL_cis_NG	HSPA1A
Colorectal	rs9271363	6	32586732	rs9271363	6	32586732	G	C	0.8225	3.48x10-19	indep	35165	0.0696	0.00907	1.67x10-14	pQTL_cis_NG	HSPA1L
Colorectal	rs9271363	6	32586732	rs9271363	6	32586732	G	C	0.8225	3.48x10-19	indep	7213	0.218138	0.0216092	8.39x10-24	PMID35501419	HLA-DQA2
Colorectal	rs9271363	6	32586732	rs9271363	6	32586732	G	C	0.8225	3.48x10-19	fine-mapping					UKB	HLA-DRA	33657	-0.102768	0.0100411	1.39x10-24
Colorectal	rs9271363	6	32586732	rs9271363	6	32586732	G	C	0.8225	3.48x10-19	fine-mapping					UKB	TNXB	33687	0.173848	0.00991837	8.78x10-69
Colorectal	rs16878812	6	35569562	rs16878812	6	35569562	G	A	0.8921	7.62x10-15	indep	42378	0.0728669	0.0110255	3.87x10-11	meta; UKB	CLPS	33620	0.0783229	0.0115901	1.40x10-11	0.000751599	0.0579886	9.90x10-01	G	A	0.401522	0.321669	2.12x10-01	G	A
Colorectal	rs16878812	6	35569562	rs16878812	6	35569562	G	A	0.8921	7.62x10-15	indep	42378	-0.0458895	0.0108825	2.48x10-05	meta	DEF6
Colorectal	rs16878812	6	35569562	rs16878812	6	35569562	G	A	0.8921	7.62x10-15	indep	42378	0.068691	0.0108344	2.30x10-10	meta	SCUBE3
Colorectal	rs16878812	6	35569562	rs16878812	6	35569562	G	A	0.8921	7.62x10-15	fine-mapping					UKB	FKBP5	33436	0.0953734	0.0114543	8.33x10-17	-0.0439993	0.0527391	4.04x10-01	G	A	0.497701	0.333462	1.36x10-01	G	A
Colorectal	rs9470361	6	36623379	rs9470361	6	36623379	G	A	0.2287	1.54x10-18	indep	42378	-0.038385	0.00886409	1.49x10-05	meta; UKB	CDKN1A	33533	-0.0459074	0.00880901	1.87x10-07	0.0334725	0.0529319	5.27x10-01	A	G	0.025663	0.114064	8.22x10-01	A	G
Colorectal	rs9470361	6	36623379	rs9470361	6	36623379	G	A	0.2287	1.54x10-18	indep	35165	0.052	0.010045	2.26x10-07	pQTL_cis_NG	CLPS					0.0283931	0.05592	6.12x10-01	A	G	-0.0349275	0.113114	7.57x10-01	A	G
Colorectal	rs9470361	6	36623379	rs9470361	6	36623379	G	A	0.2287	1.54x10-18	indep	42378	-0.0740718	0.00919348	7.82x10-16	meta	PPIL1
Colorectal	rs6933790	6	41672769	rs6933790	6	41672769	C	T	0.7884	2.66x10-20	indep	42378	0.0506354	0.010308	9.00x10-07	meta	TREM1
Colorectal	rs6933790	6	41672769	rs6933790	6	41672769	C	T	0.7884	2.66x10-20	indep	35165	-0.0655	0.011284	6.44x10-09	pQTL_cis_NG	TREM2					0.0339429	0.100664	7.36x10-01	C	T	-0.04269	0.095668	6.55x10-01	C	T
Colorectal	rs13204733	6	55566108	rs13204733	6	55566108	G	A	0.8577	4.20x10-08	fine-mapping					UKB	GFRAL	32828	-0.0437821	0.0101654	1.66x10-05	-0.0603075	0.225501	7.89x10-01	G	A	0.101724	0.128825	4.30x10-01	G	A
Colorectal	rs9367660	6	55594298	rs9367660	6	55594298	G	A	0.7091	5.30x10-12	indep	42378	-0.0520991	0.00761925	8.04x10-12	meta; UKB	GFRAL	32828	-0.113296	0.00796017	5.73x10-46	-0.135793	0.0709135	5.55x10-02	A	G	-0.128512	0.111364	2.49x10-01	A	G
Colorectal	rs7767441	6	55714030	rs7767441	6	55714030	G	A	0.6573	2.02x10-14	fine-mapping					UKB	GFRAL	32828	-0.0556964	0.00753418	1.44x10-13	-0.0505172	0.0515462	3.27x10-01	G	A	-0.100525	0.125386	4.23x10-01	G	A
Colorectal	rs17686932	7	130600748	rs17686932	7	130600748	G	A	0.9436	2.53x10-12	indep	35165	0.1336	0.01985	1.69x10-11	pQTL_cis_NG	CPA4					-0.00378722	0.131363	9.77x10-01	G	A
Colorectal	rs67681615	7	45116145	rs67681615	7	45116145	G	A	0.8007	3.25x10-10	indep	42378	0.0775943	0.0093808	1.32x10-16	meta	CCM2
Colorectal	rs80077929	7	46094089	rs80077929	7	46094089	C	T	0.1101	3.55x10-07	indep	42378	0.127229	0.0121602	1.28x10-25	meta; UKB	IGFBP3	33809	0.271852	0.0113448	6.82x10-127	-0.0178896	0.227319	9.37x10-01	T	C
Colorectal	rs10951878	7	46926695	rs10951878	7	46926695	C	T	0.4836	6.00x10-13	indep	35165	0.044	0.008208	8.28x10-08	pQTL_cis_NG	IGFBP3					-0.0108893	0.0477622	8.20x10-01	T	C	0.0177479	0.0869278	8.38x10-01	T	C
Colorectal	rs2527927	7	99477426	rs2527927	7	99477426	G	A	0.4176	3.31x10-10	indep	42378	0.0598864	0.00655462	6.45x10-20	meta; UKB	PILRA	33687	-0.358161	0.00748111	4.00x10-266	-0.178675	0.0530433	7.56x10-04	A	G	0.0841568	0.0950022	3.76x10-01	A	G
Colorectal	rs2527927	7	99477426	rs2527927	7	99477426	G	A	0.4176	3.31x10-10	indep	7213	-0.309489	0.0162781	1.10x10-78	PMID35501419	AZGP1
Colorectal	rs2527927	7	99477426	rs2527927	7	99477426	G	A	0.4176	3.31x10-10	fine-mapping					UKB	PILRB	33693	-0.419263	0.00754919	4.00x10-266	-0.233802	0.0469827	6.48x10-07	A	G	0.0871485	0.0978222	3.73x10-01	A	G
Colorectal	rs2527927	7	99477426	rs2527927	7	99477426	G	A	0.4176	3.31x10-10	fine-mapping					UKB	CNPY4	33533	0.0807384	0.00759377	2.11x10-26	0.101641	0.0529254	5.48x10-02	A	G	-0.0955157	0.109709	3.84x10-01	A	G
Colorectal	rs10817106	9	113654654	rs10817106	9	113654654	G	C	0.2144	1.20x10-09	indep	35165	-0.0825	0.009395	1.62x10-18	pQTL_cis_NG; UKB	PTGR1	33942	-0.0898346	0.00900286	1.89x10-23
Colorectal	rs7038489	9	136682468	rs7038489	9	136682468	C	T	0.1271	4.94x10-09	indep	35165	0.0867	0.012066	6.68x10-13	pQTL_cis_NG	CEL
Colorectal	rs7038489	9	136682468	rs7038489	9	136682468	C	T	0.1271	4.94x10-09	fine-mapping					UKB	DBH	33916	0.125647	0.0152929	2.10x10-16	-0.0433086	0.0684189	5.27x10-01	T	C
Colorectal	rs11789898	9	136925663	rs11789898	9	136925663	G	T	0.166	6.28x10-09	indep	35165	0.0624	0.011459	5.17x10-08	pQTL_cis_NG	CEL
Colorectal	rs11789898	9	136925663	rs11789898	9	136925663	G	T	0.166	6.28x10-09	fine-mapping					UKB	COL5A1	33187	0.0661016	0.0102172	9.82x10-11	0.293267	0.164732	7.50x10-02	T	G	-0.315147	0.172507	6.77x10-02	T	G
Colorectal	rs11557154	9	34107505	rs11557154	9	34107505	C	T	0.3197	6.02x10-10	indep	42378	0.0583821	0.0106212	3.87x10-08	meta; UKB	NUDT2	33533	0.0504693	0.0114039	9.62x10-06	0.141654	0.184139	4.42x10-01	T	C	0.162386	0.103265	1.16x10-01	T	C
Colorectal	rs11557154	9	34107505	rs11557154	9	34107505	C	T	0.3197	6.02x10-10	indep	42378	0.231426	0.0107046	1.18x10-103	meta	PRSS3
Colorectal	rs11557154	9	34107505	rs11557154	9	34107505	C	T	0.3197	6.02x10-10	fine-mapping					UKB	SPINK4	33657	0.0995773	0.0112074	6.40x10-19	-0.00164145	0.160672	9.92x10-01	T	C	-0.0212066	0.10693	8.43x10-01	T	C
Colorectal	rs12268849	10	104737682	rs12268849	10	104737682	G	A	0.1041	1.74x10-08	indep	42378	-0.0869428	0.0112172	9.13x10-15	meta	AS3MT
Colorectal	rs12268849	10	104737682	rs12268849	10	104737682	G	A	0.1041	1.74x10-08	indep	42378	0.123439	0.0113319	1.24x10-27	meta	NT5C2
Colorectal	rs10740013	10	52498377	rs10740013	10	52498377	C	A	0.1844	1.11x10-08	indep	35165	0.1001	0.010508	1.63x10-21	pQTL_cis_NG; UKB	ASAH2	33436	0.102282	0.0105557	3.33x10-22	0.0459866	0.0594825	4.39x10-01	C	A	0.15024	0.10802	1.64x10-01	C	A
Colorectal	rs1250569	10	81045207	rs1250569	10	81045207	C	T	0.5622	1.46x10-10	indep	35165	0.0829	0.008073	9.80x10-25	pQTL_cis_NG	SFTPD					-0.0396902	0.058734	4.99x10-01	C	T	-0.105621	0.106708	3.22x10-01	C	T
Colorectal	rs7122422	11	10067262	rs7122422	11	10067262	G	C	0.4266	1.11x10-08	indep	42378	0.105928	0.00718345	3.26x10-49	meta	SWAP70
Colorectal	rs7122422	11	10067262	rs7122422	11	10067262	G	C	0.4266	1.11x10-08	fine-mapping					UKB	ADM	33966	0.14743	0.00708821	4.39x10-96
Colorectal	rs497916	11	118758089	rs497916	11	118758089	C	T	0.2622	3.37x10-08	fine-mapping					UKB	TREH	33924	-0.101911	0.00854634	8.82x10-33	-0.0463617	0.0478285	3.32x10-01	T	C	0.230658	0.0985129	1.92x10-02	T	C
Colorectal	rs497916	11	118758089	rs497916	11	118758089	C	T	0.2622	3.37x10-08	fine-mapping					UKB	TMEM25	33874	0.0370028	0.00854421	1.49x10-05	-0.0600725	0.0558178	2.82x10-01	T	C	-0.118317	0.121081	3.28x10-01	T	C
Colorectal	rs174570	11	61597212	rs174570	11	61597212	C	T	0.2315	1.13x10-21	indep	35165	-0.0555	0.010831	2.99x10-07	pQTL_cis_NG	ASRGL1					0.121194	0.186672	5.16x10-01	T	C	-0.0631004	0.109874	5.66x10-01	T	C
Colorectal	rs174570	11	61597212	rs174570	11	61597212	C	T	0.2315	1.13x10-21	fine-mapping					UKB	CD6	33988	0.0579342	0.0109865	1.34x10-07	0.127478	0.195467	5.14x10-01	T	C	0.119253	0.0888265	1.79x10-01	T	C
Colorectal	rs11236187	11	74364566	rs11236187	11	74364566	C	A	0.5135	7.26x10-32	indep	7213	0.13594	0.0164171	1.45x10-16	PMID35501419; UKB	CHRDL2	33693	0.149864	0.0072946	8.63x10-94	0.0219765	0.082935	7.91x10-01	C	A	0.102244	0.0969693	2.92x10-01	C	A
Colorectal	rs9795065	11	74376844	rs9795065	11	74376844	C	T	0.9805	5.37x10-13	indep	7213	-0.48149	0.0626458	1.72x10-14	PMID35501419; UKB	CHRDL2	33693	-0.448836	0.0274721	5.30x10-60	-0.39561	0.332675	2.34x10-01	C	T
Colorectal	rs117042741	11	74628743	rs117042741	11	74628743	C	T	0.0366	1.43x10-30	indep	7213	-0.717844	0.0414041	5.27x10-66	PMID35501419; UKB	CHRDL2	33693	-0.640551	0.0183684	1.95x10-266
Colorectal	rs3858704	12	111705893	rs3858704	12	111705893	G	A	0.62	5.30x10-09	indep	42378	-0.0359628	0.00786056	4.76x10-06	meta	ALDH2					-0.161127	0.0672962	1.67x10-02	G	A	0.165	0.116492	1.57x10-01	G	A
Colorectal	rs3809272	12	111800258	rs3809272	12	111800258	G	A	0.2758	1.51x10-11	fine-mapping					UKB	BRAP	33485	-0.0362799	0.00809988	7.50x10-06	-0.00711039	0.0533231	8.94x10-01	A	G	-0.0458571	0.205919	8.24x10-01	A	G
Colorectal	rs2056194	12	43136759	rs2056194	12	43136759	G	C	0.4672	8.63x10-17	indep	35165	-0.0433	0.008154	1.10x10-07	pQTL_cis_NG	GXYLT1
Colorectal	rs11169572	12	51216890	rs11169572	12	51216890	C	T	0.6165	2.06x10-31	indep	35165	0.0428	0.007999	8.76x10-08	pQTL_cis_NG	LIMA1
Colorectal	rs7398375	12	57540848	rs7398375	12	57540848	G	C	0.6507	3.70x10-19	indep	42378	0.217174	0.00884144	3.13x10-133	meta; UKB	INHBC	33687	0.0816765	0.00872949	8.25x10-21
Colorectal	rs1003563	12	6424577	rs1003563	12	6424577	G	A	0.433	1.67x10-12	indep	42378	-0.0337731	0.00782642	1.59x10-05	meta	TNFRSF1A					-0.248439	0.0903702	5.98x10-03	G	A	-0.0294031	0.0940249	7.54x10-01	G	A
Colorectal	rs11178634	12	71518329	rs11178634	12	71518329	G	T	0.3892	1.36x10-11	fine-mapping					UKB	TSPAN8	33796	0.45615	0.00737703	4.00x10-266	0.269784	0.0748816	3.15x10-04	T	G	0.151652	0.104835	1.48x10-01	T	G
Colorectal	rs11178634	12	71518329	rs11178634	12	71518329	G	T	0.3892	1.36x10-11	fine-mapping					UKB	PTPRB	33942	0.0408103	0.00733632	2.66x10-08	0.116979	0.0673268	8.23x10-02	T	G	-0.126727	0.107667	2.39x10-01	T	G
Colorectal	rs7325844	13	73625133	rs7325844	13	73625133	G	A	0.6385	1.28x10-12	fine-mapping					UKB	PIBF1	33874	0.0532267	0.0076825	4.26x10-12	-0.0163796	0.0481063	7.33x10-01	G	A	-0.0383042	0.146589	7.94x10-01	G	A
Colorectal	rs1151580	14	52480242	rs1151580	14	52480242	C	T	0.5171	1.17x10-09	indep	42378	-0.484061	0.00584273	4.00x10-266	meta; UKB	NID2	33687	-0.568966	0.00752294	4.00x10-266	-0.255108	0.0440675	7.08x10-09	T	C	-0.483782	0.0975771	7.12x10-07	T	C
Colorectal	rs56338436	15	32977750	rs56338436	15	32977750	C	T	0.6712	1.29x10-14	indep	42378	-0.151738	0.00770369	2.30x10-86	meta	GREM1
Colorectal	rs16970016	15	32995298	rs16970016	15	32995298	C	A	0.3574	8.70x10-53	indep	42378	0.675202	0.00780972		meta	GREM1
Colorectal	rs144674978	15	33149751	rs144674978	15	33149751	C	T	0.0133	1.11x10-18	indep	42378	0.489173	0.0331816	3.45x10-49	meta	GREM1
Colorectal	rs56324967	15	67402824	rs56324967	15	67402824	C	T	0.4242	1.06x10-13	fine-mapping					UKB	SMAD3	33777	0.0547823	0.0080394	9.48x10-12	-0.045459	0.0671155	4.98x10-01	C	T	0.214276	0.132211	1.05x10-01	C	T
Colorectal	rs8031386	15	72508799	rs8031386	15	72508799	C	A	0.339	4.50x10-09	indep	35165	0.0839	0.010616	2.72x10-15	pQTL_cis_NG	NEO1					0.00562039	0.0518795	9.14x10-01	A	C	0.122574	0.0941497	1.93x10-01	A	C
Colorectal	rs9924886	16	68743939	rs9924886	16	68743939	C	A	0.7504	4.97x10-14	fine-mapping					UKB	PLA2G15	33822	0.0447179	0.00837527	9.33x10-08	-0.0141956	0.0568218	8.03x10-01	C	A	-0.0481322	0.111072	6.65x10-01	C	A
Colorectal	rs9924886	16	68743939	rs9924886	16	68743939	C	A	0.7504	4.97x10-14	fine-mapping					UKB	CDH3	33962	-0.0591318	0.00840258	1.96x10-12	-0.115389	0.0683521	9.14x10-02	C	A	0.0753085	0.0899277	4.02x10-01	C	A
Colorectal	rs1963413	19	41871573	rs1963413	19	41871573	G	A	0.5857	9.83x10-16	indep	7213	0.517566	0.015886	2.45x10-217	PMID35501419	B3GNT8
Colorectal	rs1963413	19	41871573	rs1963413	19	41871573	G	A	0.5857	9.83x10-16	fine-mapping					UKB	CEACAM21	33657	-0.117695	0.00791382	5.01x10-50	-0.138739	0.0365711	1.48x10-04	A	G	-0.0280878	0.0845792	7.40x10-01	A	G
Colorectal	rs1963413	19	41871573	rs1963413	19	41871573	G	A	0.5857	9.83x10-16	fine-mapping					UKB	TGFB1	33988	0.161074	0.00768575	1.61x10-97	0.0659807	0.0536105	2.18x10-01	A	G	0.35021	0.100373	4.85x10-04	A	G
Colorectal	rs12460535	19	49098750	rs12460535	19	49098750	G	A	0.3489	5.76x10-07	indep	35165	-0.0865	0.008646	1.46x10-23	pQTL_cis_NG	CA11					-0.095965	0.051878	6.43x10-02	G	A	-0.203693	0.101559	4.49x10-02	G	A
Colorectal	rs10409772	19	5840926	rs10409772	19	5840926	C	A	0.1827	1.33x10-10	indep	42378	-0.573964	0.0143001		meta; UKB	FUT3	33962	-0.900872	0.0139304	0	-0.705143	0.0532929	5.78x10-40	A	C	-0.933621	0.108599	8.19x10-18	A	C
Colorectal	rs10409772	19	5840926	rs10409772	19	5840926	C	A	0.1827	1.33x10-10	indep	7213	-0.607895	0.0298495	1.09x10-89	PMID35501419	FUT5					-0.705143	0.0532929	5.78x10-40	A	C	-0.933621	0.108599	8.19x10-18	A	C
Colorectal	rs8099852	19	58895221	rs8099852	19	58895221	C	T	0.546	5.15x10-07	indep	42378	0.0685439	0.00752013	7.89x10-20	meta; UKB	A1BG	33995	0.0535773	0.00719485	9.58x10-14	0.0818295	0.0484699	9.14x10-02	C	T	0.0361926	0.0865826	6.76x10-01	C	T
Colorectal	rs6059938	20	33187130	rs6059938	20	33187130	G	A	0.4688	7.53x10-08	indep	42378	-0.111035	0.0071612	3.21x10-54	meta	ASIP
Colorectal	rs6059938	20	33187130	rs6059938	20	33187130	G	A	0.4688	7.53x10-08	indep	42378	0.116483	0.00720668	9.17x10-59	meta	GSS
Colorectal	rs6059938	20	33187130	rs6059938	20	33187130	G	A	0.4688	7.53x10-08	indep	42378	0.0540328	0.00730308	1.38x10-13	meta	MAP1LC3A					0.0800047	0.052042	1.24x10-01	A	G	0.129857	0.117927	2.71x10-01	A	G
Colorectal	rs6059938	20	33187130	rs6059938	20	33187130	G	A	0.4688	7.53x10-08	fine-mapping					UKB	RALY	33777	0.0371957	0.00760887	1.02x10-06	0.060731	0.0505515	2.30x10-01	A	G	-0.00968837	0.093678	9.18x10-01	A	G
Colorectal	rs6059938	20	33187130	rs6059938	20	33187130	G	A	0.4688	7.53x10-08	fine-mapping					UKB	PROCR	32862	0.0870146	0.00778037	4.89x10-29	0.0899744	0.0522105	8.48x10-02	A	G	0.182101	0.107542	9.04x10-02	A	G
Colorectal	rs6014965	20	55831203	rs6014965	20	55831203	G	A	0.5879	3.73x10-12	indep	42378	0.0317338	0.00731161	1.42x10-05	meta	BMP7
Colorectal	rs6089763	20	62308354	rs6089763	20	62308354	C	T	0.198	2.29x10-09	fine-mapping					UKB	TNFRSF6B	33436	0.165111	0.0101318	1.05x10-59	-0.062726	0.133756	6.39x10-01	T	C	0.0991292	0.111939	3.76x10-01	T	C
Colorectal	rs9983528	21	47772439	rs9983528	21	47772439	G	A	0.1662	5.10x10-13	indep	42378	0.0563757	0.0117022	1.45x10-06	meta	COL6A2
Colorectal	rs4616575	22	29406076	rs4616575	22	29406076	G	T	0.522	1.49x10-10	indep	42378	-0.054255	0.00755297	6.81x10-13	meta	KREMEN1
Colorectal	rs130651	22	39644273	rs130651	22	39644273	G	A	0.6805	2.92x10-10	indep	42378	-0.0356684	0.00771513	3.78x10-06	meta	APOBEC3G
Colorectal	rs6007600	22	45737481	rs6007600	22	45737481	C	T	0.6663	4.31x10-10	indep	42378	-0.101679	0.00816822	1.43x10-35	meta	FBLN1
Colorectal	rs78106213	22	46121230	rs78106213	22	46121230	G	T	0.6926	2.41x10-07	indep	42378	-0.0379684	0.00806695	2.52x10-06	meta	FBLN1
Colorectal	rs78106213	22	46121230	rs78106213	22	46121230	G	T	0.6926	2.41x10-07	fine-mapping					UKB	ATXN10	32922	0.0990738	0.00823667	2.52x10-33	0.0465416	0.113246	6.81x10-01	G	T	0.0752675	0.113203	5.06x10-01	G	T
Lung	rs34517439	1	78450517	rs34517439	1	78450517	C	A	0.1038	5.20x10-12	GWASSNP	42378	0.0655778	0.0108818	1.68x10-09	meta	DJB4
Lung	rs34517439	1	78450517	rs34517439	1	78450517	C	A	0.1038	5.20x10-12	GWASSNP					UKB	GIPC2	33853	0.063188	0.0111035	1.26x10-08	0.0175152	0.250247	9.44x10-01	A	C
Lung	rs17534632	6	109740101	rs17534632	6	109740101	C	T	0.20434	3.82x10-09	GWASSNP					UKB	CD164	33687	-0.115048	0.00968641	1.55x10-32	-0.110029	0.243353	6.51x10-01	T	C	0.265775	0.286378	3.53x10-01	T	C
Lung	rs1611182	6	29781049	rs1611182	6	29781049	T	G	0.526801	6.82x10-07	GWASSNP					UKB	HLA-A	33874	-0.657238	0.00761078		-0.00344062	0.0507832	9.46x10-01	G	T	-0.636956	0.0868062	2.17x10-13	G	T
Lung	rs1611182	6	29781049	rs1611182	6	29781049	T	G	0.526801	6.82x10-07	GWASSNP					UKB	HLA-E	33657	-0.175867	0.00733447	4.70x10-127	-0.0558812	0.0517577	2.80x10-01	G	T	-0.01689	0.0949257	8.59x10-01	G	T
Lung	rs1611182	6	29781049	rs1611182	6	29781049	T	G	0.526801	6.82x10-07	GWASSNP					UKB	TRIM40	33017	-0.110906	0.00765735	1.54x10-47	-0.0552172	0.0535411	3.02x10-01	G	T	-0.115636	0.0946125	2.22x10-01	G	T
Lung	rs9267123	6	31427395	rs9267123	6	31427395	G	C	0.1161	4.69x10-18	GWASSNP	42378	0.0878152	0.0115177	2.45x10-14	meta	AIF1
Lung	rs9267123	6	31427395	rs9267123	6	31427395	G	C	0.1161	4.69x10-18	GWASSNP	42378	0.104754	0.011782	6.05x10-19	meta; UKB	APOM	33742	0.0840955	0.0101154	9.28x10-17
Lung	rs9267123	6	31427395	rs9267123	6	31427395	G	C	0.1161	4.69x10-18	GWASSNP	42378	0.193215	0.0118808	1.81x10-59	meta; UKB	C2	33742	0.181084	0.0102101	2.22x10-70
Lung	rs9267123	6	31427395	rs9267123	6	31427395	G	C	0.1161	4.69x10-18	GWASSNP	42378	-0.752147	0.00856627		meta; UKB	MICB	33657	0.753626	0.0104626	4.00x10-266
Lung	rs9267123	6	31427395	rs9267123	6	31427395	G	C	0.1161	4.69x10-18	GWASSNP	42378	0.896038	0.00725438		meta	MICA
Lung	rs9267123	6	31427395	rs9267123	6	31427395	G	C	0.1161	4.69x10-18	GWASSNP	42378	0.0772753	0.0115425	2.16x10-11	meta	NCR3
Lung	rs9267123	6	31427395	rs9267123	6	31427395	G	C	0.1161	4.69x10-18	GWASSNP	7213	0.12671	0.0246072	2.68x10-07	PMID35501419	CLIC1
Lung	rs9267123	6	31427395	rs9267123	6	31427395	G	C	0.1161	4.69x10-18	GWASSNP					UKB	CDSN	33990	0.429997	0.0100857	4.00x10-266
Lung	rs9267123	6	31427395	rs9267123	6	31427395	G	C	0.1161	4.69x10-18	GWASSNP					UKB	HLA-E	33657	0.405741	0.0100618	4.00x10-266
Lung	rs9267123	6	31427395	rs9267123	6	31427395	G	C	0.1161	4.69x10-18	GWASSNP					UKB	HCG22	32862	-0.138296	0.0106196	9.08x10-39
Lung	rs9267123	6	31427395	rs9267123	6	31427395	G	C	0.1161	4.69x10-18	GWASSNP					UKB	ATP6V1G2	32862	-0.0706905	0.010627	2.89x10-11
Lung	rs9267123	6	31427395	rs9267123	6	31427395	G	C	0.1161	4.69x10-18	GWASSNP					UKB	TNXB	33687	-0.0669263	0.0102333	6.15x10-11
Lung	rs9267123	6	31427395	rs9267123	6	31427395	G	C	0.1161	4.69x10-18	GWASSNP					UKB	DDR1	33962	-0.0638229	0.0101266	2.93x10-10
Lung	rs9267123	6	31427395	rs9267123	6	31427395	G	C	0.1161	4.69x10-18	GWASSNP					UKB	LTA	33657	0.108681	0.0101376	8.15x10-27
Lung	rs9267123	6	31427395	rs9267123	6	31427395	G	C	0.1161	4.69x10-18	GWASSNP					UKB	LTB	33777	0.123873	0.0103866	8.64x10-33
Lung	rs9267123	6	31427395	rs9267123	6	31427395	G	C	0.1161	4.69x10-18	GWASSNP					UKB	AGER	33578	-0.0892972	0.0101129	1.05x10-18
Lung	rs9267123	6	31427395	rs9267123	6	31427395	G	C	0.1161	4.69x10-18	GWASSNP					UKB	FKBPL	33796	-0.0559396	0.0102688	5.11x10-08
Lung	rs9267123	6	31427395	rs9267123	6	31427395	G	C	0.1161	4.69x10-18	GWASSNP					UKB	CFB	33379	-0.0440535	0.010258	1.75x10-05
Lung	rs34102154	6	32572106	rs34102154	6	32572106	G	A	0.157225	1.72x10-09	GWASSNP	35165	0.0387	0.009277	3.03x10-05	pQTL_cis_NG	AIF1					0.0294137	0.0604908	6.27x10-01	A	G	0.0256681	0.102693	8.03x10-01	A	G
Lung	rs34102154	6	32572106	rs34102154	6	32572106	G	A	0.157225	1.72x10-09	GWASSNP	35165	0.0569	0.009688	4.28x10-09	pQTL_cis_NG	C2					-0.0275324	0.0592719	6.42x10-01	A	G	0.117323	0.098168	2.32x10-01	A	G
Lung	rs34102154	6	32572106	rs34102154	6	32572106	G	A	0.157225	1.72x10-09	GWASSNP	35165	0.146	0.009744	9.35x10-51	pQTL_cis_NG; UKB	CFB	33379	0.0821835	0.0108531	3.67x10-14	-0.0242904	0.0555126	6.62x10-01	A	G	0.146658	0.104896	1.62x10-01	A	G
Lung	rs34102154	6	32572106	rs34102154	6	32572106	G	A	0.157225	1.72x10-09	GWASSNP	35165	0.045	0.009237	1.11x10-06	pQTL_cis_NG	HSPA1B
Lung	rs34102154	6	32572106	rs34102154	6	32572106	G	A	0.157225	1.72x10-09	GWASSNP	35165	0.0779	0.009377	9.74x10-17	pQTL_cis_NG	HSPA1A					0.0773783	0.0582015	1.84x10-01	A	G	0.0549383	0.112539	6.25x10-01	A	G
Lung	rs34102154	6	32572106	rs34102154	6	32572106	G	A	0.157225	1.72x10-09	GWASSNP	35165	0.0693	0.009412	1.80x10-13	pQTL_cis_NG	HSPA1L
Lung	rs34102154	6	32572106	rs34102154	6	32572106	G	A	0.157225	1.72x10-09	GWASSNP	7213	0.110587	0.0211173	1.68x10-07	PMID35501419	HLA-DQA2
Lung	rs34102154	6	32572106	rs34102154	6	32572106	G	A	0.157225	1.72x10-09	GWASSNP					UKB	HLA-DRA	33657	-0.205469	0.0109598	2.03x10-78	-0.0253845	0.0545415	6.42x10-01	A	G	-0.13951	0.114667	2.24x10-01	A	G
Lung	rs34102154	6	32572106	rs34102154	6	32572106	G	A	0.157225	1.72x10-09	GWASSNP					UKB	AGER	33578	0.0683486	0.0106976	1.67x10-10	0.0716495	0.0557162	1.98x10-01	A	G	0.0619842	0.108263	5.67x10-01	A	G
Lung	rs7902587	10	105694301	rs7902587	10	105694301	C	T	0.105238	1.32x10-09	GWASSNP	42378	-0.165639	0.012189	4.64x10-42	meta	GSTO1
Lung	rs7902587	10	105694301	rs7902587	10	105694301	C	T	0.105238	1.32x10-09	GWASSNP	35165	0.0631	0.013511	3.01x10-06	pQTL_cis_NG	NT5C2
Lung	rs55768116	11	118108331	rs55768116	11	118108331	C	A	0.477007	4.16x10-08	GWASSNP					UKB	SCN4B	33042	0.0782844	0.00745395	8.42x10-26	0.248017	0.0926035	7.40x10-03	A	C	-0.0361373	0.0825316	6.61x10-01	A	C
Lung	rs55768116	11	118108331	rs55768116	11	118108331	C	A	0.477007	4.16x10-08	GWASSNP					UKB	TREH	33924	-0.0418621	0.00755145	2.96x10-08	-0.0878696	0.0693919	2.05x10-01	A	C	-0.30373	0.0816553	1.99x10-04	A	C
Lung	rs55768116	11	118108331	rs55768116	11	118108331	C	A	0.477007	4.16x10-08	GWASSNP					UKB	TMEM25	33874	-0.0462829	0.00756173	9.32x10-10	0.112371	0.0810835	1.66x10-01	A	C	-0.0720157	0.10034	4.73x10-01	A	C
Lung	rs77468143	15	49376624	rs77468143	15	49376624	T	G	0.252277	1.60x10-16	GWASSNP	7213	0.107571	0.0192028	2.20x10-08	PMID35501419	FGF7					0.202542	0.121599	9.58x10-02	G	T	-0.0195614	0.120492	8.71x10-01	G	T
Lung	rs55781567	15	78857986	rs55781567	15	78857986	C	G	0.377826	1.89x10-66	GWASSNP	42378	0.0576833	0.00794257	3.80x10-13	meta; UKB	CTSH	32979	0.0881777	0.00806943	8.53x10-28
Lung	rs56113850	19	41353107	rs56113850	19	41353107	T	C	0.581698	1.54x10-13	GWASSNP	42378	-0.102105	0.00749088	2.64x10-42	meta; UKB	MIA	33822	-0.0771032	0.00765975	7.81x10-24	-0.187179	0.0526271	3.76x10-04	C	T	-0.197155	0.0990793	4.66x10-02	C	T
Lung	rs75031349	20	62314054	rs75031349	20	62314054	A	G	0.0842442	9.13x10-08	GWASSNP					UKB	TNFRSF6B	33436	-0.0857032	0.0143713	2.47x10-09	0.1186	0.0649853	6.80x10-02	G	A	0.641392	0.242837	8.26x10-03	G	A
Ovarian	rs11782652	8	82653644	rs11782652	8	82653644	A	G	0.06811	1.23x10-09	susie					UKB	IMPA1	33436	0.0778939	0.0148077	1.44x10-07	0.0877318	0.0879298	3.18x10-01	G	A
Ovarian	rs115478735	9	136149711	rs115478735	9	136149711	A	T	0.1936	2.75x10-09	susie	7213	0.100636	0.020482	9.15x10-07	PMID35501419; UKB	ABO	33985	1.0839	0.00984778	0
Ovarian	rs115478735	9	136149711	rs115478735	9	136149711	A	T	0.1936	2.75x10-09	susie					UKB	DBH	33916	-0.0579843	0.00978664	3.13x10-09
Ovarian	rs76147580	17	44330106	rs76147580	17	44330106	T	C	0.2018	2.79x10-13	susie	35165	0.1082	0.010243	4.40x10-26	pQTL_cis_NG	NSF
Ovarian	rs76147580	17	44330106	rs76147580	17	44330106	T	C	0.2018	2.79x10-13	susie					UKB	LRRC37A2	33796	1.12188	0.00989322	4.00x10-266	1.39338	0.176626	3.05x10-15	C	T
Pancreatic	rs13303010	1	894573	rs13303010	1	894573	A	G	0.1	8.36x10-14	GWASSNP	35165	0.0954	0.018167	1.51x10-07	pQTL_cis_NG; UKB	AGRN	33848	0.142152	0.0129088	3.35x10-28	0.030922	0.0638102	6.28x10-01	A	G	0.0374659	0.094303	6.91x10-01	A	G
Pancreatic	rs9854771	3	189508471	rs9854771	3	189508471	A	G	0.64	4.54x10-08	GWASSNP	35165	0.0707	0.008944	2.69x10-15	pQTL_cis_NG	IL1RAP					0.060443	0.0461865	1.91x10-01	A	G	0.0440301	0.121282	7.17x10-01	A	G
Pancreatic	rs28651880	7	130676942	rs28651880	7	130676942	C	T	0.158407	2.23x10-08	susie	35165	-0.0778	0.011456	1.11x10-11	pQTL_cis_NG	CPA4					-0.025071	0.0692613	7.17x10-01	T	C	-0.0174813	0.251648	9.45x10-01	T	C
Pancreatic	rs559723	9	136150484	rs559723	9	136150484	A	G	0.449104	1.27x10-13	susie	42378	0.693043	0.00438107	4.00x10-266	meta; UKB	ABO	33985	0.724614	0.00761227	4.00x10-266	0.476044	0.0569233	6.12x10-17	G	A	0.287549	0.0874114	1.00x10-03	G	A
Pancreatic	rs559723	9	136150484	rs559723	9	136150484	A	G	0.449104	1.27x10-13	susie					UKB	OBP2B	33306	-0.0794558	0.00616944	5.92x10-38	-0.14352	0.0496167	3.82x10-03	G	A	-0.0415418	0.119355	7.28x10-01	G	A
Pancreatic	rs559723	9	136150484	rs559723	9	136150484	A	G	0.449104	1.27x10-13	susie					UKB	ADAMTS13	34090	0.091919	0.00743456	4.11x10-35	-0.0651288	0.0465195	1.62x10-01	G	A	0.158818	0.0960934	9.84x10-02	G	A
Pancreatic	rs7190458	16	75263661	rs7190458	16	75263661	G	A	0.04	1.29x10-11	GWASSNP	42378	-1.0844	0.0135976		meta	CTRB2
Pancreatic	rs7190458	16	75263661	rs7190458	16	75263661	G	A	0.04	1.29x10-11	GWASSNP	42378	-0.276711	0.0195054	1.11x10-45	meta; UKB	CTRB1	33687	-0.395042	0.0184064	3.52x10-102	0.0601929	0.0551489	2.75x10-01	A	G	0.0648465	0.211314	7.59x10-01	A	G
Pancreatic	rs1517037	18	56878274	rs1517037	18	56878274	T	C	0.81	3.28x10-08	GWASSNP					UKB	GRP	33042	0.428918	0.00972929	4.00x10-266	0.158917	0.0597925	7.87x10-03	T	C	0.249569	0.105561	1.81x10-02	T	C
Prostate	rs148773372	1	10351550	rs148773372	1	10351550	C	T	0.0282	3.84x10-07	susie	35165	0.448	0.024797	5.81x10-73	pQTL_cis_NG	CLSTN1
Prostate	rs148773372	1	10351550	rs148773372	1	10351550	C	T	0.0282	3.84x10-07	susie	42378	-0.140551	0.0219343	1.48x10-10	meta; UKB	RBP7	33796	-0.321067	0.0214924	1.85x10-50
Prostate	rs116349314	1	150248767	rs116349314	1	150248767	A	T	0.0543	6.15x10-09	susie	42378	0.0949472	0.0148047	1.42x10-10	meta	BOLA1
Prostate	rs116349314	1	150248767	rs116349314	1	150248767	A	T	0.0543	6.15x10-09	susie	42378	0.156594	0.0149537	1.16x10-25	meta; UKB	CTSS	26225	-0.204526	0.0192279	2.01x10-26
Prostate	rs116349314	1	150248767	rs116349314	1	150248767	A	T	0.0543	6.15x10-09	susie	42378	-0.469557	0.0144775	9.26x10-231	meta; UKB	ECM1	33042	-0.477372	0.0174532	1.04x10-164
Prostate	rs1811698	1	150772613	rs1811698	1	150772613	T	C	0.1063	4.37x10-14	susie	42378	0.185537	0.0136746	6.20x10-42	meta; UKB	ECM1	33042	0.211769	0.013072	5.02x10-59	-0.050732	0.050735	3.17x10-01	C	T	0.0340394	0.120548	7.78x10-01	C	T
Prostate	rs1811698	1	150772613	rs1811698	1	150772613	T	C	0.1063	4.37x10-14	susie	42378	0.103475	0.0136407	3.31x10-14	meta	MCL1
Prostate	rs1811698	1	150772613	rs1811698	1	150772613	T	C	0.1063	4.37x10-14	susie					UKB	CTSS	26225	-0.297563	0.0143619	2.34x10-95	-0.27874	0.0544045	3.00x10-07	C	T	-0.00231134	0.124162	9.85x10-01	C	T
Prostate	rs1811698	1	150772613	rs1811698	1	150772613	T	C	0.1063	4.37x10-14	susie					UKB	ADAMTSL4	33042	0.166891	0.0126894	1.66x10-39	0.124795	0.0517089	1.58x10-02	C	T	0.223301	0.112203	4.66x10-02	C	T
Prostate	rs78132593	1	150868102	rs78132593	1	150868102	C	A	0.2057	2.75x10-12	susie	42378	-0.332625	0.00863318	4.00x10-266	meta; UKB	CTSS	26225	-0.145643	0.0102403	6.64x10-46	-0.0304308	0.219429	8.90x10-01	A	C	0.287999	0.305641	3.46x10-01	A	C
Prostate	rs78132593	1	150868102	rs78132593	1	150868102	C	A	0.2057	2.75x10-12	susie	42378	-0.141813	0.00855163	9.22x10-62	meta; UKB	ECM1	33042	-0.14564	0.00934982	1.05x10-54	0.303786	0.204728	1.38x10-01	A	C	-0.3204	0.281177	2.54x10-01	A	C
Prostate	rs78132593	1	150868102	rs78132593	1	150868102	C	A	0.2057	2.75x10-12	susie	35165	0.0473	0.009456	5.66x10-07	pQTL_cis_NG	PSMB4
Prostate	rs78132593	1	150868102	rs78132593	1	150868102	C	A	0.2057	2.75x10-12	susie					UKB	CA14	33966	-0.0575055	0.00870975	4.04x10-11	-0.0971774	0.193395	6.15x10-01	A	C	-0.213001	0.274622	4.38x10-01	A	C
Prostate	rs78132593	1	150868102	rs78132593	1	150868102	C	A	0.2057	2.75x10-12	susie					UKB	TNFAIP8L2	33187	-0.0395829	0.00921425	1.74x10-05	0.162445	0.20133	4.20x10-01	A	C	0.424745	0.294373	1.49x10-01	A	C
Prostate	rs12031080	1	154084441	rs12031080	1	154084441	T	C	0.3022	3.02x10-12	susie	42378	0.186192	0.00785865	4.30x10-124	meta	CREB3L4
Prostate	rs12031080	1	154084441	rs12031080	1	154084441	T	C	0.3022	3.02x10-12	susie	42378	0.0552383	0.00817216	1.39x10-11	meta	IL6R					-0.0567065	0.0668593	3.96x10-01	C	T	-0.118317	0.112639	2.94x10-01	C	T
Prostate	rs12031080	1	154084441	rs12031080	1	154084441	T	C	0.3022	3.02x10-12	susie	35165	-0.0644	0.009159	2.05x10-12	pQTL_cis_NG	S100A7
Prostate	rs56103503	1	154980351	rs56103503	1	154980351	C	T	0.3876	1.85x10-15	susie	42378	0.0553094	0.00783201	1.64x10-12	meta; UKB	PMVK	32862	0.0441216	0.0080051	3.55x10-08	0.0448134	0.14293	7.54x10-01	T	C	0.171062	0.151728	2.60x10-01	T	C
Prostate	rs56103503	1	154980351	rs56103503	1	154980351	C	T	0.3876	1.85x10-15	susie	42378	0.0386698	0.00784124	8.16x10-07	meta; UKB	PKLR	33721	0.0385078	0.00771596	6.02x10-07	0.0455482	0.14196	7.48x10-01	T	C	-0.0807375	0.120495	5.03x10-01	T	C
Prostate	rs56103503	1	154980351	rs56103503	1	154980351	C	T	0.3876	1.85x10-15	susie					UKB	PBXIP1	33796	0.0368028	0.00778386	2.27x10-06	0.123607	0.136112	3.64x10-01	T	C	0.261849	0.133639	5.01x10-02	T	C
Prostate	rs56103503	1	154980351	rs56103503	1	154980351	C	T	0.3876	1.85x10-15	susie					UKB	EF1	33627	0.0437375	0.00785308	2.56x10-08	0.0999714	0.134667	4.58x10-01	T	C	-0.142102	0.119577	2.35x10-01	T	C
Prostate	rs56103503	1	154980351	rs56103503	1	154980351	C	T	0.3876	1.85x10-15	susie					UKB	ADAM15	33043	0.248967	0.00791206	2.48x10-217	0.281917	0.119171	1.80x10-02	T	C	-0.0200009	0.121705	8.69x10-01	T	C
Prostate	rs184104770	1	155690186	rs184104770	1	155690186	C	A	0.0191	2.18x10-08	susie	35165	-0.1894	0.028725	4.29x10-11	pQTL_cis_NG	THBS3
Prostate	rs184104770	1	155690186	rs184104770	1	155690186	C	A	0.0191	2.18x10-08	susie					UKB	EF1	33627	-0.131353	0.026307	5.94x10-07
Prostate	rs4951299	1	204032157	rs4951299	1	204032157	A	C	0.4898	1.03x10-08	susie	35165	0.0498	0.00971	2.92x10-07	pQTL_cis_NG	CHI3L1					-0.00697581	0.0598938	9.07x10-01	C	A	-0.0203086	0.105544	8.47x10-01	C	A
Prostate	rs7536483	1	205718858	rs7536483	1	205718858	A	T	0.4319	3.64x10-09	susie					UKB	CTSE	33187	0.0528661	0.00765472	4.97x10-12
Prostate	rs7536483	1	205718858	rs7536483	1	205718858	A	T	0.4319	3.64x10-09	susie					UKB	PM20D1	33493	0.142778	0.00764695	8.50x10-78
Prostate	rs544780844	1	46251655	rs544780844	1	46251655	C	T	0.188	2.75x10-08	GWASSNP					UKB	TSPAN1	33043	-0.0546834	0.00930907	4.25x10-09	-0.126992	0.0830236	1.26x10-01	T	C	0.425332	0.343381	2.15x10-01	T	C
Prostate	rs28485589	2	173303031	rs28485589	2	173303031	A	G	0.0608	9.72x10-44	susie	42378	-0.145477	0.0154396	4.41x10-21	meta	PDK1
Prostate	rs28485589	2	173303031	rs28485589	2	173303031	A	G	0.0608	9.72x10-44	susie					UKB	ITGA6	33657	-0.0853885	0.0155708	4.16x10-08	-0.118611	0.0719559	9.93x10-02	G	A	0.0143622	0.113237	8.99x10-01	G	A
Prostate	rs7560328	2	202164837	rs7560328	2	202164837	A	C	0.3798	1.68x10-07	susie					UKB	CASP8	33848	0.10983	0.00769752	3.45x10-46	0.0700162	0.0501154	1.62x10-01	C	A	0.120911	0.10611	2.55x10-01	C	A
Prostate	rs7560328	2	202164837	rs7560328	2	202164837	A	C	0.3798	1.68x10-07	susie					UKB	CASP10	32922	0.084198	0.00793315	2.58x10-26	-0.000906873	0.0486683	9.85x10-01	C	A	0.185677	0.104697	7.62x10-02	C	A
Prostate	rs9306894	2	20878105	rs9306894	2	20878105	A	G	0.3633	2.65x10-21	susie	42378	-0.0333799	0.00750404	8.66x10-06	meta	GDF7
Prostate	rs76832527	2	242157241	rs76832527	2	242157241	G	A	0.1719	9.38x10-21	susie	35165	0.0589	0.010427	1.62x10-08	pQTL_cis_NG	GPC1					0.280918	0.20651	1.74x10-01	A	G	0.192335	0.14502	1.85x10-01	A	G
Prostate	rs76832527	2	242157241	rs76832527	2	242157241	G	A	0.1719	9.38x10-21	susie					UKB	SNED1	33042	-0.0476842	0.00980608	1.16x10-06	0.198602	0.196988	3.13x10-01	A	G	0.374582	0.172535	2.99x10-02	A	G
Prostate	rs11125927	2	62752975	rs11125927	2	62752975	A	G	0.111	5.02x10-08	GWASSNP	42378	-0.0587871	0.0114548	2.87x10-07	meta; UKB	EHBP1	33942	-0.251579	0.0117847	4.07x10-101	-0.176757	0.059764	3.10x10-03	A	G	-0.256579	0.111458	2.13x10-02	A	G
Prostate	rs58235267	2	63277843	rs58235267	2	63277843	C	G	0.4701	4.90x10-50	susie					UKB	EHBP1	33942	0.0360273	0.0074749	1.44x10-06
Prostate	rs2048927	2	63578504	rs2048927	2	63578504	A	G	0.0493	1.36x10-15	susie	7213	-0.206762	0.0369393	2.26x10-08	PMID35501419	MDH1
Prostate	rs2048927	2	63578504	rs2048927	2	63578504	A	G	0.0493	1.36x10-15	susie					UKB	EHBP1	33942	-0.0890992	0.0158052	1.73x10-08
Prostate	rs184751871	2	63871446	rs184751871	2	63871446	T	G	0.0544	6.29x10-13	susie					UKB	EHBP1	33942	0.0882967	0.0164064	7.37x10-08	0.154794	0.29683	6.02x10-01	G	T
Prostate	rs2028900	2	85767735	rs2028900	2	85767735	C	T	0.4418	1.18x10-24	susie	42378	-0.0535757	0.00736135	3.39x10-13	meta	CAPG					-0.05488	0.0508356	2.80x10-01	T	C	0.130983	0.0757606	8.38x10-02	T	C
Prostate	rs2028900	2	85767735	rs2028900	2	85767735	C	T	0.4418	1.18x10-24	susie	42378	-0.0845615	0.0075855	7.34x10-29	meta	SFTPB
Prostate	rs2028900	2	85767735	rs2028900	2	85767735	C	T	0.4418	1.18x10-24	susie					UKB	TGOLN2	33985	0.0412497	0.00750679	3.91x10-08	0.0748322	0.0522093	1.52x10-01	T	C	-0.0796314	0.0755528	2.92x10-01	T	C
Prostate	rs2028900	2	85767735	rs2028900	2	85767735	C	T	0.4418	1.18x10-24	susie					UKB	VAMP8	32981	-0.108174	0.00766229	2.95x10-45	-0.0809539	0.053187	1.28x10-01	T	C	-0.146117	0.100139	1.45x10-01	T	C
Prostate	rs2271494	3	113300183	rs2271494	3	113300183	T	A	0.566	2.51x10-29	GWASSNP					UKB	CD200R1	33520	-0.0471688	0.00770503	9.25x10-10
Prostate	rs34680713	3	49621718	rs34680713	3	49621718	AT	A	0.182	1.73x10-09	GWASSNP					UKB	SEMA3F	33693	0.0606733	0.0100754	1.72x10-09
Prostate	rs34680713	3	49621718	rs34680713	3	49621718	AT	A	0.182	1.73x10-09	GWASSNP					UKB	MST1	33473	-0.241144	0.0104948	7.83x10-117
Prostate	rs9834197	3	86991884	rs9834197	3	86991884	T	C	0.3647	5.91x10-10	susie	42378	0.0813458	0.00747362	1.37x10-27	meta	CHMP2B
Prostate	rs77390517	3	87161835	rs77390517	3	87161835	C	T	0.0252	1.89x10-14	susie	42378	-0.18568	0.0198075	6.97x10-21	meta	CHMP2B
Prostate	rs17023964	3	87185759	rs17023964	3	87185759	G	C	0.4913	1.73x10-46	susie	42378	-0.225762	0.00726079	2.96x10-212	meta	CHMP2B
Prostate	rs10007915	4	106065308	rs10007915	4	106065308	C	G	0.4093	8.14x10-50	susie	42378	-0.0458184	0.00744307	7.47x10-10	meta	PPA2
Prostate	rs17804499	4	74442349	rs17804499	4	74442349	G	C	0.0534	9.65x10-16	susie	42378	-0.0836957	0.0177498	2.41x10-06	meta; UKB	AFM	33995	-0.0894333	0.0159376	2.01x10-08
Prostate	rs17804499	4	74442349	rs17804499	4	74442349	G	C	0.0534	9.65x10-16	susie	42378	-0.0993768	0.0175876	1.60x10-08	meta; UKB	CXCL6	34049	-0.099301	0.0160622	6.32x10-10
Prostate	rs17804499	4	74442349	rs17804499	4	74442349	G	C	0.0534	9.65x10-16	susie					UKB	AFP	33307	-0.154879	0.0149708	4.39x10-25
Prostate	rs12510147	4	95521863	rs12510147	4	95521863	G	A	0.3115	5.40x10-25	susie	42378	0.0347185	0.00777789	8.05x10-06	meta	HPGDS					-0.0320289	0.0854206	7.08x10-01	A	G	-0.0335208	0.0861027	6.97x10-01	A	G
Prostate	rs12510147	4	95521863	rs12510147	4	95521863	G	A	0.3115	5.40x10-25	susie					UKB	PDLIM5	33874	-0.0406022	0.00800426	3.92x10-07	0.0808992	0.0734804	2.71x10-01	A	G	0.134361	0.10156	1.86x10-01	A	G
Prostate	rs10793821	5	133836209	rs10793821	5	133836209	C	T	0.4205	4.47x10-11	susie					UKB	TXNDC15	33822	0.0954811	0.00754759	1.11x10-36	0.0450091	0.0536552	4.02x10-01	T	C	-0.0266008	0.123845	8.30x10-01	T	C
Prostate	rs1448039	5	44349141	rs1448039	5	44349141	A	T	0.3283	1.01x10-08	susie	35165	-0.0379	0.00851	8.44x10-06	pQTL_cis_NG; UKB	CCL28	33528	-0.0362618	0.00779271	3.27x10-06
Prostate	rs963800	6	160150279	rs963800	6	160150279	C	T	0.2204	1.54x10-09	susie					UKB	SOD2	33687	0.11719	0.00891532	1.82x10-39	0.139219	0.0423723	1.02x10-03	T	C	0.313326	0.0896587	4.75x10-04	T	C
Prostate	rs73030848	6	160296612	rs73030848	6	160296612	T	C	0.1344	6.19x10-11	susie					UKB	PLG	33129	-0.0633748	0.0112042	1.55x10-08	0.0884201	0.0576589	1.25x10-01	C	T	-0.136108	0.258675	5.99x10-01	C	T
Prostate	rs73030848	6	160296612	rs73030848	6	160296612	T	C	0.1344	6.19x10-11	susie					UKB	IGF2R	33687	-0.0565677	0.010972	2.53x10-07	-0.0384306	0.060011	5.22x10-01	C	T	0.15905	0.261833	5.44x10-01	C	T
Prostate	rs112647335	6	160401074	rs112647335	6	160401074	G	A	0.0315	7.18x10-09	susie	42378	-0.104798	0.0221916	2.33x10-06	meta	ACAT2
Prostate	rs112647335	6	160401074	rs112647335	6	160401074	G	A	0.0315	7.18x10-09	susie	42378	0.523942	0.0230012	7.43x10-115	meta; UKB	IGF2R	33687	0.562099	0.0208488	4.28x10-160
Prostate	rs112647335	6	160401074	rs112647335	6	160401074	G	A	0.0315	7.18x10-09	susie	35165	-0.1895	0.025703	1.67x10-13	pQTL_cis_NG; UKB	PLG	33129	-0.242404	0.0213312	6.33x10-30
Prostate	rs1086568	6	160606525	rs1086568	6	160606525	C	T	0.1165	1.03x10-37	susie	42378	-0.131527	0.0116717	1.87x10-29	meta	IGF2R					0.0457706	0.224846	8.39x10-01	T	C
Prostate	rs1086568	6	160606525	rs1086568	6	160606525	C	T	0.1165	1.03x10-37	susie	35165	-0.137	0.012526	7.61x10-28	pQTL_cis_NG; UKB	PLG	33129	-0.167966	0.0112583	2.47x10-50	-0.22451	0.213382	2.93x10-01	T	C
Prostate	rs1086568	6	160606525	rs1086568	6	160606525	C	T	0.1165	1.03x10-37	susie					UKB	LPA	33191	0.268479	0.0113738	3.42x10-123	-0.0582437	0.179492	7.46x10-01	T	C
Prostate	rs7757140	6	161095837	rs7757140	6	161095837	T	C	0.309	1.99x10-14	susie	42378	0.0839136	0.00788932	2.02x10-26	meta; UKB	PLG	33129	0.0931619	0.00821607	8.41x10-30	0.00254698	0.062302	9.67x10-01	C	T	0.0647729	0.0913376	4.78x10-01	C	T
Prostate	rs7757140	6	161095837	rs7757140	6	161095837	T	C	0.309	1.99x10-14	susie					UKB	LPA	33191	0.0998308	0.00830028	2.55x10-33	-0.0318594	0.0524208	5.43x10-01	C	T	0.000555762	0.0820759	9.95x10-01	C	T
Prostate	rs9347480	6	161544198	rs9347480	6	161544198	A	C	0.1605	1.31x10-07	susie	42378	-0.119401	0.0099674	4.57x10-33	meta; UKB	PLG	33129	-0.110264	0.0101114	1.09x10-27	-0.297381	0.200216	1.37x10-01	C	A	-0.11389	0.118653	3.37x10-01	C	A
Prostate	rs9347480	6	161544198	rs9347480	6	161544198	A	C	0.1605	1.31x10-07	susie					UKB	LPA	33191	0.0850213	0.0102282	9.37x10-17	0.191304	0.168986	2.58x10-01	C	A	-0.00740652	0.105595	9.44x10-01	C	A
Prostate	rs9469899	6	34793124	rs9469899	6	34793124	G	A	0.357	5.50x10-09	susie	42378	-0.0441101	0.00770638	1.04x10-08	meta	DEF6
Prostate	rs9469899	6	34793124	rs9469899	6	34793124	G	A	0.357	5.50x10-09	susie	42378	-0.0772435	0.00766804	7.24x10-24	meta	SCUBE3
Prostate	rs4711748	6	43694598	rs4711748	6	43694598	T	C	0.2254	2.98x10-08	susie	42378	-0.0514084	0.00932334	3.51x10-08	meta; UKB	VEGFA	33918	-0.0894897	0.00881923	3.41x10-24	-0.0222296	0.0535869	6.78x10-01	C	T	-0.0395141	0.103345	7.02x10-01	C	T
Prostate	rs9443189	6	76495882	rs9443189	6	76495882	A	G	0.1429	4.40x10-08	susie	42378	0.0406772	0.00933404	1.31x10-05	meta	MYO6					0.041391	0.0497414	4.05x10-01	G	A	0.122354	0.110011	2.66x10-01	G	A
Prostate	rs4727386	7	97688440	rs4727386	7	97688440	G	A	0.4604	1.04x10-39	susie					UKB	NPTX2	33924	-0.0346907	0.00645109	7.55x10-08	-0.161047	0.0884964	6.88x10-02	A	G	-0.177502	0.117909	1.32x10-01	A	G
Prostate	rs10122495	9	34049779	rs10122495	9	34049779	T	A	0.296	1.25x10-08	susie					UKB	SPINK4	33657	0.0435951	0.008331	1.67x10-07
Prostate	rs10122495	9	34049779	rs10122495	9	34049779	T	A	0.296	1.25x10-08	susie					UKB	NUDT2	33533	-0.0674792	0.00848587	1.84x10-15
Prostate	rs4522108	10	104422046	rs4522108	10	104422046	C	T	0.3242	1.98x10-16	susie	35165	0.1196	0.008973	1.57x10-40	pQTL_cis_NG	ARL3
Prostate	rs4522108	10	104422046	rs4522108	10	104422046	C	T	0.3242	1.98x10-16	susie	42378	-0.0432746	0.00781084	3.02x10-08	meta	AS3MT
Prostate	rs4522108	10	104422046	rs4522108	10	104422046	C	T	0.3242	1.98x10-16	susie	42378	0.0848692	0.00788295	4.97x10-27	meta	NT5C2
Prostate	rs11245446	10	126650696	rs11245446	10	126650696	A	G	0.3164	2.56x10-12	susie					UKB	LHPP	33725	0.0337542	0.00787079	1.80x10-05	0.286178	0.125907	2.30x10-02	G	A	-0.89341	0.297007	2.63x10-03	G	A
Prostate	rs12414122	10	45987890	rs12414122	10	45987890	C	T	0.1661	5.90x10-11	susie	35165	0.2983	0.010852	2.38x10-166	pQTL_cis_NG; UKB	MSMB	33529	0.267878	0.00922311	1.82x10-185	0.393014	0.170434	2.11x10-02	T	C
Prostate	rs11599847	10	47599029	rs11599847	10	47599029	C	T	0.96	1.40x10-08	GWASSNP	42378	0.404407	0.016396	2.55x10-134	meta; UKB	MSMB	33529	0.371721	0.0183185	1.51x10-91	0.25643	0.240817	2.87x10-01	C	T
Prostate	rs565224417	10	51469212	rs565224417	10	51469212	C	T	0.0122	5.88x10-09	susie	35165	-0.5433	0.025903	1.13x10-97	pQTL_cis_NG	MSMB
Prostate	rs10993994	10	51549496	rs10993994	10	51549496	T	C	0.383	2.52x10-148	susie	35165	1.0228	0.004614	4.00x10-266	pQTL_cis_NG	MSMB					0.740104	0.0428557	7.96x10-67	C	T	0.901892	0.0911395	4.34x10-23	C	T
Prostate	rs1935581	10	90195149	rs1935581	10	90195149	T	C	0.629	6.36x10-09	GWASSNP	42378	-0.178662	0.00782305	1.93x10-115	meta	LIPN
Prostate	rs12766381	10	909429	rs12766381	10	909429	G	T	0.1862	7.89x10-10	susie	42378	0.0632455	0.00883057	7.94x10-13	meta; UKB	IDI2	32922	0.123195	0.00932496	7.55x10-40
Prostate	rs12285347	11	102396607	rs12285347	11	102396607	T	C	0.4507	1.03x10-19	susie					UKB	MMP7	32981	-0.0612026	0.0073487	8.20x10-17	-0.00460334	0.0439921	9.17x10-01	C	T	0.0253183	0.199394	8.99x10-01	C	T
Prostate	rs12285347	11	102396607	rs12285347	11	102396607	T	C	0.4507	1.03x10-19	susie					UKB	MMP8	33895	-0.0724775	0.00747741	3.23x10-22	-0.0959381	0.0465225	3.92x10-02	C	T	-0.0653472	0.169332	7.00x10-01	C	T
Prostate	rs12285347	11	102396607	rs12285347	11	102396607	T	C	0.4507	1.03x10-19	susie					UKB	MMP12	33658	-0.048666	0.0070038	3.69x10-12	0.00938884	0.0407468	8.18x10-01	C	T	0.15496	0.146145	2.89x10-01	C	T
Prostate	rs12285347	11	102396607	rs12285347	11	102396607	T	C	0.4507	1.03x10-19	susie					UKB	MMP3	33687	-0.0489308	0.00594206	1.80x10-16	0.0410253	0.0412296	3.20x10-01	C	T	0.265391	0.151945	8.07x10-02	C	T
Prostate	rs1800057	11	108143456	rs1800057	11	108143456	C	G	0.0234	7.96x10-09	susie	7213	-1.39015	0.0465407	6.25x10-185	PMID35501419	KDELC2
Prostate	rs11214775	11	113807181	rs11214775	11	113807181	G	A	0.2915	3.05x10-15	susie					UKB	USP28	33853	0.075023	0.00845179	6.89x10-19	0.0415909	0.0514673	4.19x10-01	A	G	0.0360145	0.116735	7.58x10-01	A	G
Prostate	rs11214775	11	113807181	rs11214775	11	113807181	G	A	0.2915	3.05x10-15	susie					UKB	TMPRSS5	33245	0.285803	0.008311	3.74x10-259	0.217124	0.0525335	3.58x10-05	A	G	0.0917709	0.129302	4.78x10-01	A	G
Prostate	rs1881502	11	1507512	rs1881502	11	1507512	C	T	0.19	4.06x10-09	GWASSNP					UKB	BRSK2	33874	0.116577	0.00959917	6.14x10-34	0.0475903	0.0873694	5.86x10-01	C	T	0.197433	0.166985	2.37x10-01	C	T
Prostate	rs1881502	11	1507512	rs1881502	11	1507512	C	T	0.19	4.06x10-09	GWASSNP					UKB	CTSD	31259	0.0588968	0.00944861	4.56x10-10	-0.032238	0.0930798	7.29x10-01	C	T	0.079149	0.167908	6.37x10-01	C	T
Prostate	rs2277283	11	61908440	rs2277283	11	61908440	T	C	0.3132	3.62x10-10	susie	42378	0.0414846	0.00772571	7.89x10-08	meta; UKB	ASRGL1	33042	0.0475082	0.00807762	4.07x10-09	-0.0559741	0.0624908	3.70x10-01	C	T	0.113698	0.184076	5.37x10-01	C	T
Prostate	rs34469991	11	66703817	rs34469991	11	66703817	A	G	0.0525	5.56x10-08	susie					UKB	CCS	33436	0.188282	0.0142419	6.70x10-40	0.49167	0.329089	1.35x10-01	G	A
Prostate	rs34469991	11	66703817	rs34469991	11	66703817	A	G	0.0525	5.56x10-08	susie					UKB	B4GAT1	33687	0.0741941	0.0139354	1.01x10-07	0.675375	0.335617	4.42x10-02	G	A
Prostate	rs34469991	11	66703817	rs34469991	11	66703817	A	G	0.0525	5.56x10-08	susie					UKB	ACY3	32862	0.10634	0.0145461	2.66x10-13	0.183824	0.42395	6.65x10-01	G	A
Prostate	rs10845938	12	14416918	rs10845938	12	14416918	A	G	0.4459	8.68x10-13	susie	35165	-0.0972	0.008	5.79x10-34	pQTL_cis_NG	ART4
Prostate	rs80130819	12	48419618	rs80130819	12	48419618	A	C	0.0916	1.59x10-11	susie	42378	0.106663	0.0132108	6.81x10-16	meta	PFKM
Prostate	rs80130819	12	48419618	rs80130819	12	48419618	A	C	0.0916	1.59x10-11	susie					UKB	COL2A1	33042	-0.214192	0.0140173	1.03x10-52	0.456782	0.265868	8.58x10-02	C	A
Prostate	rs7996468	13	73714290	rs7996468	13	73714290	C	T	0.2244	4.54x10-12	susie					UKB	PIBF1	33874	0.040488	0.00927622	1.27x10-05	0.0521763	0.0455532	2.52x10-01	T	C	0.194985	0.110034	7.64x10-02	T	C
Prostate	rs11561564	15	40965044	rs11561564	15	40965044	A	G	0.838	9.10x10-10	GWASSNP	35165	-0.0529	0.011452	3.85x10-06	pQTL_cis_NG	DJC17
Prostate	rs11561564	15	40965044	rs11561564	15	40965044	A	G	0.838	9.10x10-10	GWASSNP					UKB	ZFYVE19	33796	-0.146448	0.0103586	2.22x10-45	-0.0976588	0.096062	3.09x10-01	G	A	-0.0778754	0.102253	4.46x10-01	G	A
Prostate	rs11561564	15	40965044	rs11561564	15	40965044	A	G	0.838	9.10x10-10	GWASSNP					UKB	TYRO3	33693	0.143656	0.0102433	1.11x10-44	0.149292	0.0919968	1.05x10-01	G	A	-0.127915	0.0874707	1.44x10-01	G	A
Prostate	rs11561564	15	40965044	rs11561564	15	40965044	A	G	0.838	9.10x10-10	GWASSNP					UKB	GCHFR	32376	0.114231	0.0101459	2.10x10-29	0.141213	0.109756	1.98x10-01	G	A	0.132135	0.100272	1.88x10-01	G	A
Prostate	rs80326387	15	66705043	rs80326387	15	66705043	G	A	0.2583	4.64x10-10	susie	42378	-0.0404549	0.00816841	7.32x10-07	meta	MAP2K1					-0.0445042	0.112767	6.93x10-01	A	G	0.0760898	0.119056	5.23x10-01	A	G
Prostate	rs80326387	15	66705043	rs80326387	15	66705043	G	A	0.2583	4.64x10-10	susie					UKB	MEGF11	32862	0.0862696	0.00886428	2.20x10-22	0.183877	0.116968	1.16x10-01	A	G	-0.0834732	0.117928	4.79x10-01	A	G
Prostate	rs11863709	16	57654576	rs11863709	16	57654576	C	T	0.0403	1.68x10-11	susie					UKB	ADGRG1	33533	0.0856451	0.0189077	5.91x10-06	0.175619	0.137913	2.03x10-01	T	C
Prostate	rs2680708	17	56456120	rs2680708	17	56456120	G	A	0.3939	1.76x10-08	susie	42378	-0.097236	0.00758938	1.40x10-37	meta; UKB	LPO	32604	-0.104379	0.00768341	4.91x10-42	-0.0579484	0.0529262	2.74x10-01	A	G	-0.206076	0.105808	5.15x10-02	A	G
Prostate	rs2680708	17	56456120	rs2680708	17	56456120	G	A	0.3939	1.76x10-08	susie					UKB	RNF43	33335	-0.0884631	0.00787612	2.85x10-29	-0.0264413	0.0588839	6.53x10-01	A	G	0.13276	0.10993	2.27x10-01	A	G
Prostate	rs78378222	17	7571752	rs78378222	17	7571752	T	G	0.0119	1.64x10-09	susie	42378	0.342614	0.0286899	7.15x10-33	meta	ATP1B2
Prostate	rs78378222	17	7571752	rs78378222	17	7571752	T	G	0.0119	1.64x10-09	susie	42378	0.148965	0.0276415	7.08x10-08	meta; UKB	SAT2	33335	0.242296	0.0348566	3.62x10-12
Prostate	rs12956892	18	56746315	rs12956892	18	56746315	G	T	0.3021	7.01x10-09	susie					UKB	GRP	33042	0.0538657	0.00822336	5.74x10-11	-0.0209503	0.0575143	7.16x10-01	T	G	0.0581396	0.0889912	5.14x10-01	T	G
Prostate	rs59710626	19	38548094	rs59710626	19	38548094	G	T	0.1353	1.16x10-08	susie	42378	0.192603	0.0100028	1.28x10-82	meta	SPINT2					0.0957461	0.0972203	3.25x10-01	T	G	0.0165678	0.14298	9.08x10-01	T	G
Prostate	rs59710626	19	38548094	rs59710626	19	38548094	G	T	0.1353	1.16x10-08	susie	35165	0.0557	0.010944	3.59x10-07	pQTL_cis_NG; UKB	PPP1R14A	33874	0.0512308	0.0109269	2.75x10-06	0.0666485	0.101412	5.11x10-01	T	G	-0.00869487	0.175881	9.61x10-01	T	G
Prostate	rs7250689	19	38753625	rs7250689	19	38753625	T	C	0.4894	4.11x10-34	susie	42378	-0.235388	0.00728188	3.09x10-229	meta; UKB	SPINT2	33848	-0.112031	0.00739484	7.59x10-52	-0.177005	0.0501786	4.19x10-04	C	T	-0.130702	0.0917466	1.54x10-01	C	T
Prostate	rs7250689	19	38753625	rs7250689	19	38753625	T	C	0.4894	4.11x10-34	susie	35165	-0.1345	0.008086	3.98x10-62	pQTL_cis_NG; UKB	PPP1R14A	33874	-0.150113	0.00757255	1.87x10-87	-0.197277	0.0519417	1.46x10-04	C	T	-0.248214	0.115001	3.09x10-02	C	T
Prostate	rs11673591	19	41985931	rs11673591	19	41985931	A	T	0.265	2.59x10-24	susie	7213	-0.102695	0.019061	7.36x10-08	PMID35501419	B3GNT8
Prostate	rs11673591	19	41985931	rs11673591	19	41985931	A	T	0.265	2.59x10-24	susie					UKB	CEACAM21	33657	-0.687187	0.00883019	0
Prostate	rs61752561	19	51361382	rs61752561	19	51361382	G	A	0.0413	2.37x10-08	susie	42378	-0.107893	0.0226864	1.98x10-06	meta	KLK13
Prostate	rs61752561	19	51361382	rs61752561	19	51361382	G	A	0.0413	2.37x10-08	susie					UKB	KLK15	33714	-0.246117	0.0186626	1.03x10-39
Prostate	rs61752561	19	51361382	rs61752561	19	51361382	G	A	0.0413	2.37x10-08	susie					UKB	KLK1	33435	-0.137708	0.0186522	1.55x10-13
Prostate	rs61752561	19	51361382	rs61752561	19	51361382	G	A	0.0413	2.37x10-08	susie					UKB	KLK3	33924	-0.0892647	0.0115737	1.23x10-14
Prostate	rs76765083	19	51362715	rs76765083	19	51362715	T	G	0.0774	6.53x10-81	susie	35165	-0.0862	0.016961	3.73x10-07	pQTL_cis_NG	SIGLEC5
Prostate	rs76765083	19	51362715	rs76765083	19	51362715	T	G	0.0774	6.53x10-81	susie					UKB	KLK15	33714	-0.138188	0.0145077	1.65x10-21
Prostate	rs76765083	19	51362715	rs76765083	19	51362715	T	G	0.0774	6.53x10-81	susie					UKB	KLK3	33924	-0.103893	0.00898823	6.67x10-31
Prostate	rs76765083	19	51362715	rs76765083	19	51362715	T	G	0.0774	6.53x10-81	susie					UKB	KLK4	33966	-0.0984641	0.0131152	6.02x10-14
Prostate	rs1007123	20	31345840	rs1007123	20	31345840	G	A	0.4153	1.13x10-07	susie	35165	0.0646	0.008535	3.76x10-14	pQTL_cis_NG; UKB	BPIFB1	33525	0.0936464	0.00738866	8.21x10-37	0.169374	0.0934671	7.00x10-02	A	G	-0.203749	0.143636	1.56x10-01	A	G
Prostate	rs1007123	20	31345840	rs1007123	20	31345840	G	A	0.4153	1.13x10-07	susie	42378	-0.0987071	0.00741387	1.92x10-40	meta	MAPRE1
Prostate	rs1007123	20	31345840	rs1007123	20	31345840	G	A	0.4153	1.13x10-07	susie					UKB	BPIFB2	33877	0.0721118	0.00747485	5.05x10-22	0.205896	0.093671	2.79x10-02	A	G	0.114651	0.149841	4.44x10-01	A	G
Prostate	rs142570322	20	34003073	rs142570322	20	34003073	T	C	0.4298	1.73x10-07	susie					UKB	PROCR	32862	-0.0967787	0.00811878	9.27x10-33	-0.0804032	0.0554673	1.47x10-01	C	T	0.090581	0.113271	4.24x10-01	C	T
Prostate	rs6010975	20	62254657	rs6010975	20	62254657	C	T	0.4139	7.32x10-14	susie	7213	-0.0897315	0.0168625	1.06x10-07	PMID35501419; UKB	TNFRSF6B	33436	-0.133662	0.00751039	7.45x10-71	0.0579735	0.0488207	2.35x10-01	T	C	0.0192177	0.145394	8.95x10-01	T	C
Prostate	rs1058319	20	62374389	rs1058319	20	62374389	C	T	0.1367	2.72x10-24	susie					UKB	TNFRSF6B	33436	0.10658	0.0110568	5.45x10-22	-0.0640001	0.146415	6.62x10-01	T	C	-0.0108456	0.0929792	9.07x10-01	T	C
Prostate	rs9978557	21	42882462	rs9978557	21	42882462	C	T	0.098	1.71x10-12	susie					UKB	FAM3B	33533	-0.0621029	0.0127078	1.02x10-06	0.0997771	0.169632	5.56x10-01	T	C
Prostate	rs5759167	22	43500212	rs5759167	22	43500212	G	T	0.4979	8.83x10-71	susie	42378	0.0416983	0.00729563	1.09x10-08	meta	A4GALT

### Sheet: S4
Supplementary Table 4: List of novel and reported cancer risk proteins in breast, colorectal, ovarian, and prostate cancers
Cancers	Protein	Note
Breast	PEX14	Newly identified proteins
Breast	PTGFRN	Newly identified proteins
Breast	CA14	Newly identified proteins
Breast	SV2A	Newly identified proteins
Breast	PKLR	Newly identified proteins
Breast	THBS3	Newly identified proteins
Breast	EFNA1	Newly identified proteins
Breast	ADAM15	Newly identified proteins
Breast	DBI	Newly identified proteins
Breast	RALB	Newly identified proteins
Breast	INHBB	Newly identified proteins
Breast	CASP8	Newly identified proteins
Breast	CASP10	Newly identified proteins
Breast	TP53I3	Newly identified proteins
Breast	ANTXR1	Newly identified proteins
Breast	CNRIP1	Newly identified proteins
Breast	GKN2	Newly identified proteins
Breast	NFU1	Newly identified proteins
Breast	PTH1R	Newly identified proteins
Breast	PPA2	Newly identified proteins
Breast	KLB	Newly identified proteins
Breast	PDLIM4	Newly identified proteins
Breast	LEAP2	Newly identified proteins
Breast	IL12B	Newly identified proteins
Breast	SUB1	Newly identified proteins
Breast	HLA-A	Newly identified proteins
Breast	TRIM40	Newly identified proteins
Breast	MLN	Newly identified proteins
Breast	TAPBP	Newly identified proteins
Breast	HLA-DRA	Newly identified proteins
Breast	CPA4	Newly identified proteins
Breast	TPK1	Newly identified proteins
Breast	ARHGEF5	Newly identified proteins
Breast	PON3	Newly identified proteins
Breast	PON1	Newly identified proteins
Breast	PON2	Newly identified proteins
Breast	SFTPA1	Newly identified proteins
Breast	SFTPA2	Newly identified proteins
Breast	CST6	Newly identified proteins
Breast	SNX15	Newly identified proteins
Breast	ALDH2	Newly identified proteins
Breast	PXN	Newly identified proteins
Breast	ART4	Newly identified proteins
Breast	MANSC4	Newly identified proteins
Breast	NSF	Newly identified proteins
Breast	LRRC37A2	Newly identified proteins
Breast	ATP1B2	Newly identified proteins
Breast	SAT2	Newly identified proteins
Breast	CRLF1	Newly identified proteins
Breast	COMP	Newly identified proteins
Breast	GDF15	Newly identified proteins
Breast	LRRC25	Newly identified proteins
Breast	NCAN	Newly identified proteins
Breast	SUGP1	Newly identified proteins
Breast	CD177	Newly identified proteins
Breast	PLAUR	Newly identified proteins
Breast	PSG4	Newly identified proteins
Breast	QPCTL	Newly identified proteins
Breast	APOE	Newly identified proteins
Breast	CHGB	Newly identified proteins
Breast	LGALS1	Newly identified proteins
Breast	TNFRSF13C	Newly identified proteins
Breast	ATXN10	Newly identified proteins
Colorectal	CELSR2	Newly identified proteins
Colorectal	LAMC2	Newly identified proteins
Colorectal	RNPEP	Newly identified proteins
Colorectal	LMOD1	Newly identified proteins
Colorectal	NFASC	Newly identified proteins
Colorectal	CNTN2	Newly identified proteins
Colorectal	HSPG2	Newly identified proteins
Colorectal	CELA3A	Newly identified proteins
Colorectal	C1QC	Newly identified proteins
Colorectal	INPP5B	Newly identified proteins
Colorectal	LY75	Newly identified proteins
Colorectal	CD302	Newly identified proteins
Colorectal	LMAN2L	Newly identified proteins
Colorectal	CD200R1	Newly identified proteins
Colorectal	BOC	Newly identified proteins
Colorectal	RAB6B	Newly identified proteins
Colorectal	ITIH3	Newly identified proteins
Colorectal	ITIH4	Newly identified proteins
Colorectal	SEMA3G	Newly identified proteins
Colorectal	ACY1	Newly identified proteins
Colorectal	ITIH1	Newly identified proteins
Colorectal	LRIG1	Newly identified proteins
Colorectal	PPA2	Newly identified proteins
Colorectal	HHIP	Newly identified proteins
Colorectal	HPGDS	Newly identified proteins
Colorectal	MEGF10	Newly identified proteins
Colorectal	TXNDC15	Newly identified proteins
Colorectal	CSF1R	Newly identified proteins
Colorectal	PDGFRB	Newly identified proteins
Colorectal	EDN1	Newly identified proteins
Colorectal	VNN1	Newly identified proteins
Colorectal	HLA-A	Newly identified proteins
Colorectal	TRIM40	Newly identified proteins
Colorectal	HLA-E	Newly identified proteins
Colorectal	CFB	Newly identified proteins
Colorectal	MICA	Newly identified proteins
Colorectal	NCR3	Newly identified proteins
Colorectal	CDSN	Newly identified proteins
Colorectal	HCG22	Newly identified proteins
Colorectal	LTA	Newly identified proteins
Colorectal	ATP6V1G2	Newly identified proteins
Colorectal	DXO	Newly identified proteins
Colorectal	AGER	Newly identified proteins
Colorectal	LTB	Newly identified proteins
Colorectal	HLA-DRA	Newly identified proteins
Colorectal	DDR1	Newly identified proteins
Colorectal	APOM	Newly identified proteins
Colorectal	ATF6B	Newly identified proteins
Colorectal	CSNK2B	Newly identified proteins
Colorectal	HSPA1A	Newly identified proteins
Colorectal	HLA-DQA2	Newly identified proteins
Colorectal	CLPS	Newly identified proteins
Colorectal	DEF6	Newly identified proteins
Colorectal	SCUBE3	Newly identified proteins
Colorectal	FKBP5	Newly identified proteins
Colorectal	CDKN1A	Newly identified proteins
Colorectal	PPIL1	Newly identified proteins
Colorectal	TREM1	Newly identified proteins
Colorectal	TREM2	Newly identified proteins
Colorectal	GFRAL	Newly identified proteins
Colorectal	CPA4	Newly identified proteins
Colorectal	CCM2	Newly identified proteins
Colorectal	IGFBP3	Newly identified proteins
Colorectal	PILRA	Newly identified proteins
Colorectal	AZGP1	Newly identified proteins
Colorectal	PILRB	Newly identified proteins
Colorectal	CNPY4	Newly identified proteins
Colorectal	CEL	Newly identified proteins
Colorectal	DBH	Newly identified proteins
Colorectal	COL5A1	Newly identified proteins
Colorectal	NUDT2	Newly identified proteins
Colorectal	PRSS3	Newly identified proteins
Colorectal	SPINK4	Newly identified proteins
Colorectal	AS3MT	Newly identified proteins
Colorectal	NT5C2	Newly identified proteins
Colorectal	ASAH2	Newly identified proteins
Colorectal	SFTPD	Newly identified proteins
Colorectal	TREH	Newly identified proteins
Colorectal	TMEM25	Newly identified proteins
Colorectal	ASRGL1	Newly identified proteins
Colorectal	ALDH2	Newly identified proteins
Colorectal	BRAP	Newly identified proteins
Colorectal	GXYLT1	Newly identified proteins
Colorectal	LIMA1	Newly identified proteins
Colorectal	INHBC	Newly identified proteins
Colorectal	TNFRSF1A	Newly identified proteins
Colorectal	TSPAN8	Newly identified proteins
Colorectal	PTPRB	Newly identified proteins
Colorectal	PIBF1	Newly identified proteins
Colorectal	NID2	Newly identified proteins
Colorectal	SMAD3	Newly identified proteins
Colorectal	NEO1	Newly identified proteins
Colorectal	PLA2G15	Newly identified proteins
Colorectal	CDH3	Newly identified proteins
Colorectal	B3GNT8	Newly identified proteins
Colorectal	CEACAM21	Newly identified proteins
Colorectal	TGFB1	Newly identified proteins
Colorectal	CA11	Newly identified proteins
Colorectal	FUT5	Newly identified proteins
Colorectal	A1BG	Newly identified proteins
Colorectal	GSS	Newly identified proteins
Colorectal	MAP1LC3A	Newly identified proteins
Colorectal	RALY	Newly identified proteins
Colorectal	PROCR	Newly identified proteins
Colorectal	BMP7	Newly identified proteins
Colorectal	COL6A2	Newly identified proteins
Colorectal	KREMEN1	Newly identified proteins
Colorectal	APOBEC3G	Newly identified proteins
Colorectal	FBLN1	Newly identified proteins
Colorectal	ATXN10	Newly identified proteins
Lung	DNAJB4	Newly identified proteins
Lung	GIPC2	Newly identified proteins
Lung	CD164	Newly identified proteins
Lung	HLA-A	Newly identified proteins
Lung	HLA-E	Newly identified proteins
Lung	TRIM40	Newly identified proteins
Lung	APOM	Newly identified proteins
Lung	MICA	Newly identified proteins
Lung	NCR3	Newly identified proteins
Lung	CLIC1	Newly identified proteins
Lung	CDSN	Newly identified proteins
Lung	HCG22	Newly identified proteins
Lung	ATP6V1G2	Newly identified proteins
Lung	DDR1	Newly identified proteins
Lung	LTA	Newly identified proteins
Lung	LTB	Newly identified proteins
Lung	AGER	Newly identified proteins
Lung	FKBPL	Newly identified proteins
Lung	CFB	Newly identified proteins
Lung	HSPA1B	Newly identified proteins
Lung	HSPA1A	Newly identified proteins
Lung	HLA-DQA2	Newly identified proteins
Lung	HLA-DRA	Newly identified proteins
Lung	GSTO1	Newly identified proteins
Lung	NT5C2	Newly identified proteins
Lung	SCN4B	Newly identified proteins
Lung	TREH	Newly identified proteins
Lung	TMEM25	Newly identified proteins
Lung	FGF7	Newly identified proteins
Lung	CTSH	Newly identified proteins
Lung	MIA	Newly identified proteins
Ovarian	IMPA1	Newly identified proteins
Ovarian	DBH	Newly identified proteins
Ovarian	NSF	Newly identified proteins
Ovarian	LRRC37A2	Newly identified proteins
Pancreatic	AGRN	Newly identified proteins
Pancreatic	IL1RAP	Newly identified proteins
Pancreatic	CPA4	Newly identified proteins
Pancreatic	OBP2B	Newly identified proteins
Pancreatic	ADAMTS13	Newly identified proteins
Pancreatic	CTRB2	Newly identified proteins
Pancreatic	CTRB1	Newly identified proteins
Pancreatic	GRP	Newly identified proteins
Prostate	CLSTN1	Newly identified proteins
Prostate	RBP7	Newly identified proteins
Prostate	MCL1	Newly identified proteins
Prostate	ADAMTSL4	Newly identified proteins
Prostate	PSMB4	Newly identified proteins
Prostate	CA14	Newly identified proteins
Prostate	TNFAIP8L2	Newly identified proteins
Prostate	S100A7	Newly identified proteins
Prostate	PMVK	Newly identified proteins
Prostate	PKLR	Newly identified proteins
Prostate	PBXIP1	Newly identified proteins
Prostate	EFNA1	Newly identified proteins
Prostate	ADAM15	Newly identified proteins
Prostate	THBS3	Newly identified proteins
Prostate	CHI3L1	Newly identified proteins
Prostate	CTSE	Newly identified proteins
Prostate	PM20D1	Newly identified proteins
Prostate	TSPAN1	Newly identified proteins
Prostate	ITGA6	Newly identified proteins
Prostate	CASP8	Newly identified proteins
Prostate	CASP10	Newly identified proteins
Prostate	GDF7	Newly identified proteins
Prostate	GPC1	Newly identified proteins
Prostate	SNED1	Newly identified proteins
Prostate	EHBP1	Newly identified proteins
Prostate	MDH1	Newly identified proteins
Prostate	CAPG	Newly identified proteins
Prostate	SFTPB	Newly identified proteins
Prostate	TGOLN2	Newly identified proteins
Prostate	VAMP8	Newly identified proteins
Prostate	CD200R1	Newly identified proteins
Prostate	SEMA3F	Newly identified proteins
Prostate	PPA2	Newly identified proteins
Prostate	AFM	Newly identified proteins
Prostate	CXCL6	Newly identified proteins
Prostate	AFP	Newly identified proteins
Prostate	HPGDS	Newly identified proteins
Prostate	PDLIM5	Newly identified proteins
Prostate	TXNDC15	Newly identified proteins
Prostate	CCL28	Newly identified proteins
Prostate	SOD2	Newly identified proteins
Prostate	ACAT2	Newly identified proteins
Prostate	LPA	Newly identified proteins
Prostate	DEF6	Newly identified proteins
Prostate	SCUBE3	Newly identified proteins
Prostate	VEGFA	Newly identified proteins
Prostate	MYO6	Newly identified proteins
Prostate	NPTX2	Newly identified proteins
Prostate	SPINK4	Newly identified proteins
Prostate	NUDT2	Newly identified proteins
Prostate	AS3MT	Newly identified proteins
Prostate	NT5C2	Newly identified proteins
Prostate	LHPP	Newly identified proteins
Prostate	LIPN	Newly identified proteins
Prostate	IDI2	Newly identified proteins
Prostate	MMP7	Newly identified proteins
Prostate	MMP8	Newly identified proteins
Prostate	MMP12	Newly identified proteins
Prostate	MMP3	Newly identified proteins
Prostate	USP28	Newly identified proteins
Prostate	TMPRSS5	Newly identified proteins
Prostate	BRSK2	Newly identified proteins
Prostate	CTSD	Newly identified proteins
Prostate	ASRGL1	Newly identified proteins
Prostate	CCS	Newly identified proteins
Prostate	B4GAT1	Newly identified proteins
Prostate	ACY3	Newly identified proteins
Prostate	ART4	Newly identified proteins
Prostate	PFKM	Newly identified proteins
Prostate	COL2A1	Newly identified proteins
Prostate	PIBF1	Newly identified proteins
Prostate	DNAJC17	Newly identified proteins
Prostate	ZFYVE19	Newly identified proteins
Prostate	TYRO3	Newly identified proteins
Prostate	GCHFR	Newly identified proteins
Prostate	MAP2K1	Newly identified proteins
Prostate	MEGF11	Newly identified proteins
Prostate	ADGRG1	Newly identified proteins
Prostate	LPO	Newly identified proteins
Prostate	RNF43	Newly identified proteins
Prostate	ATP1B2	Newly identified proteins
Prostate	SAT2	Newly identified proteins
Prostate	GRP	Newly identified proteins
Prostate	PPP1R14A	Newly identified proteins
Prostate	B3GNT8	Newly identified proteins
Prostate	CEACAM21	Newly identified proteins
Prostate	KLK13	Newly identified proteins
Prostate	KLK15	Newly identified proteins
Prostate	KLK1	Newly identified proteins
Prostate	KLK3	Newly identified proteins
Prostate	SIGLEC5	Newly identified proteins
Prostate	KLK4	Newly identified proteins
Prostate	BPIFB1	Newly identified proteins
Prostate	BPIFB2	Newly identified proteins
Prostate	PROCR	Newly identified proteins
Prostate	FAM3B	Newly identified proteins
Breast	MAN1A2	Shu et al., International Journal of Cancer 2020 (PMID:31265136)
Breast	BOLA1	Gregga et al., Cancer Epidemiol Biomarkers Prev, 2023, (PMID:37409955)
Breast	CTSS	Wu et al. Cancer Res. 2019 (PMID: 31337649); Gregga et al., Cancer Epidemiol Biomarkers Prev, 2023, (PMID:37409955); Shu et al., British Journal of Cancer 2022 (PMID:35882941)
Breast	ECM1	Gregga et al., Cancer Epidemiol Biomarkers Prev, 2023, (PMID:37409955)
Breast	ANXA4	Jia et al., JNCI 2020 (PMID:36779764); Gregga et al., Cancer Epidemiol Biomarkers Prev, 2023, (PMID:37409955)
Breast	TLR1	Jia et al., JNCI 2020 (PMID:36779764); Gregga et al., Cancer Epidemiol Biomarkers Prev, 2023, (PMID:37409955)
Breast	CSF2	Sun et al., Genome Medicine 2023 (PMID: 37726845)
Breast	NTN4	Jia et al., JNCI 2020 (PMID:36779764); Gregga et al., Cancer Epidemiol Biomarkers Prev, 2023, (PMID:37409955)
Breast	NAGLU	Jia et al., JNCI 2020 (PMID:36779764)
Breast	HAPLN4	Gregga et al., Cancer Epidemiol Biomarkers Prev, 2023, (PMID:37409955)
Breast	CCDC134	Jia et al., JNCI 2020 (PMID:36779764); Gregga et al., Cancer Epidemiol Biomarkers Prev, 2023, (PMID:37409955)
Colorectal	PLA2R1	Shu et al., British Journal of Cancer 2022 (PMID:35882941)
Colorectal	TF	Wu et al. Cancer Res. 2019 (PMID: 31337649); Shu et al., International Journal of Cancer 2020 (PMID:31265136)
Colorectal	C7	Shu et al., British Journal of Cancer 2022 (PMID:35882941)
Colorectal	MICB	Wu et al. Cancer Res. 2019 (PMID: 31337649); Gregga et al., Cancer Epidemiol Biomarkers Prev, 2023, (PMID:37409955); Shu et al., British Journal of Cancer 2022 (PMID:35882941)
Colorectal	C2	Jia et al., JNCI 2020 (PMID:36779764); Wu et al. Cancer Res. 2019 (PMID: 31337649); Gregga et al., Cancer Epidemiol Biomarkers Prev, 2023, (PMID:37409955); Shu et al., British Journal of Cancer 2022 (PMID:35882941)
Colorectal	TNF	Wu et al. Cancer Res. 2019 (PMID: 31337649); Gregga et al., Cancer Epidemiol Biomarkers Prev, 2023, (PMID:37409955); Shu et al., British Journal of Cancer 2022 (PMID:35882941)
Colorectal	TNXB	Jia et al., JNCI 2020 (PMID:36779764)
Colorectal	HSPA1L	Shu et al., British Journal of Cancer 2022 (PMID:35882941)
Colorectal	PTGR1	Shu et al., British Journal of Cancer 2022 (PMID:35882941); Shu et al., International Journal of Cancer 2020 (PMID:31265136)
Colorectal	SWAP70	Jia et al., JNCI 2020 (PMID:36779764)
Colorectal	ADM	Gregga et al., Cancer Epidemiol Biomarkers Prev, 2023, (PMID:37409955)
Colorectal	CD6	Jia et al., JNCI 2020 (PMID:36779764)
Colorectal	CHRDL2	Sun et al., Genome Medicine 2023 (PMID: 37726845)
Colorectal	GREM1	Sun et al., Genome Medicine 2023 (PMID: 37726845)
Colorectal	FUT3	Shu et al., British Journal of Cancer 2022 (PMID:35882941); Sun et al., Genome Medicine 2023 (PMID: 37726845)
Colorectal	ASIP	Jia et al., JNCI 2020 (PMID:36779764); Gregga et al., Cancer Epidemiol Biomarkers Prev, 2023, (PMID:37409955); Shu et al., British Journal of Cancer 2022 (PMID:35882941)
Colorectal	TNFRSF6B	Wu et al. Cancer Res. 2019 (PMID: 31337649); Gregga et al., Cancer Epidemiol Biomarkers Prev, 2023, (PMID:37409955)
Lung	AIF1	Gregga et al., Cancer Epidemiol Biomarkers Prev, 2023, (PMID:37409955)
Lung	C2	Jia et al., JNCI 2020 (PMID:36779764); Wu et al. Cancer Res. 2019 (PMID: 31337649); Gregga et al., Cancer Epidemiol Biomarkers Prev, 2023, (PMID:37409955); Shu et al., British Journal of Cancer 2022 (PMID:35882941)
Lung	MICB	Wu et al. Cancer Res. 2019 (PMID: 31337649); Gregga et al., Cancer Epidemiol Biomarkers Prev, 2023, (PMID:37409955); Shu et al., British Journal of Cancer 2022 (PMID:35882941)
Lung	TNXB	Jia et al., JNCI 2020 (PMID:36779764)
Lung	HSPA1L	Shu et al., British Journal of Cancer 2022 (PMID:35882941)
Lung	TNFRSF6B	Wu et al. Cancer Res. 2019 (PMID: 31337649); Gregga et al., Cancer Epidemiol Biomarkers Prev, 2023, (PMID:37409955)
Ovarian	ABO	Considine et al., Gynecol Oncol 2021 (PMID:33246661);Shu et al., British Journal of Cancer 2022 (PMID:35882941)
Pancreatic	ABO	Considine et al., Gynecol Oncol 2021 (PMID:33246661);Shu et al., British Journal of Cancer 2022 (PMID:35882941)
Prostate	BOLA1	Gregga et al., Cancer Epidemiol Biomarkers Prev, 2023, (PMID:37409955)
Prostate	CTSS	Wu et al. Cancer Res. 2019 (PMID: 31337649); Gregga et al., Cancer Epidemiol Biomarkers Prev, 2023, (PMID:37409955); Shu et al., British Journal of Cancer 2022 (PMID:35882941)
Prostate	ECM1	Gregga et al., Cancer Epidemiol Biomarkers Prev, 2023, (PMID:37409955)
Prostate	CREB3L4	Gregga et al., Cancer Epidemiol Biomarkers Prev, 2023, (PMID:37409955)
Prostate	IL6R	Shu et al., British Journal of Cancer 2022 (PMID:35882941)
Prostate	PDK1	Shu et al., British Journal of Cancer 2022 (PMID:35882941)
Prostate	MST1	Jia et al., JNCI 2020 (PMID:36779764); Gregga et al., Cancer Epidemiol Biomarkers Prev, 2023, (PMID:37409955)
Prostate	CHMP2B	Gregga et al., Cancer Epidemiol Biomarkers Prev, 2023, (PMID:37409955)
Prostate	PLG	Gregga et al., Cancer Epidemiol Biomarkers Prev, 2023, (PMID:37409955)
Prostate	IGF2R	Wu et al. Cancer Res. 2019 (PMID: 31337649)
Prostate	ARL3	Gregga et al., Cancer Epidemiol Biomarkers Prev, 2023, (PMID:37409955)
Prostate	MSMB	Wu et al. Cancer Res. 2019 (PMID: 31337649); Gregga et al., Cancer Epidemiol Biomarkers Prev, 2023, (PMID:37409955)
Prostate	KDELC2	Jia et al., JNCI 2020 (PMID:36779764); Wu et al. Cancer Res. 2019 (PMID: 31337649); Gregga et al., Cancer Epidemiol Biomarkers Prev, 2023, (PMID:37409955)
Prostate	SPINT2	Wu et al. Cancer Res. 2019 (PMID: 31337649)
Prostate	MAPRE1	Gregga et al., Cancer Epidemiol Biomarkers Prev, 2023, (PMID:37409955)
Prostate	TNFRSF6B	Wu et al. Cancer Res. 2019 (PMID: 31337649); Gregga et al., Cancer Epidemiol Biomarkers Prev, 2023, (PMID:37409955)
Prostate	A4GALT	Jia et al., JNCI 2020 (PMID:36779764); Gregga et al., Cancer Epidemiol Biomarkers Prev, 2023, (PMID:37409955)

### Sheet: S5
Supplementary Table 5: List of 101 cancer risk proteins identified by GWAS and pQTLs colocalization for six types of cancers
Cancer	Protein	Lead variant	coloc Results			SMR+HEIDI Results
			PP.H4.abf	Tag_coloc	Sig_coloc	b_GWAS	se_GWAS	p_GWAS	b_pQTL	se_pQTL	p_pQTL	b_SMR	se_SMR	p_SMR	p_HEIDI	nsnp_HEIDI	Tag_SMRHEIDI	Sig_SMRHEIDI
Breast	ALDH2	rs11065822	0.999664	ARIC+deCODE	TRUE	-0.0351	0.0066	9.18x10-08	0.0548	0.00894438	8.97x10-10	-0.640511	0.159482	5.91x10-05	0.916733	10	ARIC+deCODE	TRUE
Breast	ANTXR1	rs4602255	0.876985	ARIC+deCODE	TRUE	0.0329	0.0062	9.18x10-09	0.0472124	0.00752392	8.97x10-11	0.696851	0.171982	5.91x10-06	0.108218	20	ARIC+deCODE	TRUE
Breast	ANXA4	rs4602255	0.969022	ARIC+deCODE	TRUE	0.0329	0.0062	9.18x10-10	0.0596118	0.00723331	8.97x10-12	0.551904	0.123701	5.91x10-07	0.0043784	20	ARIC+deCODE	FALSE
Breast	ARHGEF5	rs62485509	0.997276	UKB	TRUE	-0.0545	0.0079	9.18x10-11	0.32631	0.00969369	8.97x10-13	-0.167019	0.0247133	5.91x10-08	1.52e-07	10	UKB	FALSE
Breast	CD177	rs56344893	0.875298	UKB	TRUE	0.0606	0.0067	9.18x10-12	0.0411987	0.00790767	8.97x10-14	1.47092	0.325817	5.91x10-09	0.105212	15	UKB	TRUE
Breast	CNRIP1	rs4602255	0.0213073	ARIC+deCODE	FALSE	0.0329	0.0062	9.18x10-13	0.0504	0.00828305	8.97x10-15	0.652778	0.163225	5.91x10-10	0.155675	16	ARIC+deCODE	TRUE
Breast	DBI	rs11448973	0.715849	UKB	TRUE	-0.0319	0.0068	9.18x10-14	-0.0419616	0.00817567	8.97x10-16	0.760219	0.219546	5.91x10-11	0.491512	15	UKB	FALSE
Breast	HLA-A	rs79309050				0.1197	0.0229	9.18x10-15	-0.468317	0.0295524	8.97x10-17	-0.255596	0.0514899	5.91x10-12	0.0696698	3	UKB	TRUE
Breast	LGALS1	rs5995543	0.768377	UKB	TRUE	-0.0461	0.0067	9.18x10-16	-0.0436139	0.00799068	8.97x10-18	1.057	0.24719	5.91x10-13	0.168538	20	UKB	TRUE
Breast	LRRC25	rs8105994	0.983072	UKB	TRUE	-0.0722	0.0065	9.18x10-17	-0.262249	0.0075247	8.97x10-19	0.275311	0.026014	5.91x10-14	0.12172	20	UKB	TRUE
Breast	LRRC37A2	rs62070949	0.605668	UKB	TRUE	-0.0519	0.0094	9.18x10-18	1.21575	0.0115386	8.97x10-20	-0.0426897	0.00774246	5.91x10-15	0.930938	20	UKB	TRUE
Breast	MANSC4	rs1600346	1.41e-13	UKB	FALSE	-0.0573	0.0068	9.18x10-19	-0.0379808	0.0084071	8.97x10-21	1.50866	0.37891	5.91x10-16	0.363051	13	UKB	TRUE
Breast	MANSC4	rs1600346	0.000158133	ARIC+deCODE	FALSE	-0.0573	0.0068	9.18x10-20	-0.0379808	0.0084071	8.97x10-22	1.50866	0.37891	5.91x10-17	0.363051	13	UKB	TRUE
Breast	NAGLU	rs148509105	0.964669	ARIC+deCODE	TRUE			9.18x10-21			8.97x10-23			5.91x10-18
Breast	NFU1	rs4602255	0.0360454	UKB	FALSE	0.0329	0.0062	9.18x10-22	0.042234	0.00757983	8.97x10-24	0.778993	0.202723	5.91x10-19	0.451426	20	UKB	TRUE
Breast	PLAUR	rs56344893	0.985229	UKB	TRUE	0.0606	0.0067	9.18x10-23	0.0651809	0.00749022	8.97x10-25	0.92972	0.148258	5.91x10-20	0.614387	20	UKB	TRUE
Breast	PLAUR	rs56344893	0.990669	ARIC+deCODE	TRUE	0.0606	0.0067	9.18x10-24	0.0651809	0.00749022	8.97x10-26	0.92972	0.148258	5.91x10-21	0.614387	20	UKB	TRUE
Breast	PON3	rs1879854	0.993574	UKB	TRUE	-0.0472	0.0069	9.18x10-25	0.0553221	0.00794875	8.97x10-27	-0.853185	0.174882	5.91x10-22	2.38e-05	6	UKB	FALSE
Breast	PXN	rs184486140	0.980016	UKB	TRUE	0.1309	0.0278	9.18x10-26	0.142281	0.0309227	8.97x10-28	0.92001	0.279565	5.91x10-23	0.00292784	4	UKB	FALSE
Breast	RALB	rs11448973	0.870807	UKB	TRUE	-0.0319	0.0068	9.18x10-27	-0.115477	0.00835356	8.97x10-29	0.276245	0.0621846	5.91x10-24	0.630984	20	UKB	TRUE
Breast	RALB	rs11448973	0.924551	ARIC+deCODE	TRUE	-0.0319	0.0068	9.18x10-28	-0.115477	0.00835356	8.97x10-30	0.276245	0.0621846	5.91x10-25	0.630984	20	UKB	TRUE
Breast	SAT2	rs78378222	0.506299	ARIC+deCODE	TRUE	0.0352	0.0289	9.18x10-29	0.242296	0.0348567	8.97x10-31	0.145277	0.121093	5.91x10-26	0.632978	11	UKB	FALSE
Breast	SAT2	rs78378222	0.506299	ARIC+deCODE	TRUE	0.0352	0.0289	9.18x10-30	0.148965	0.0276415	8.97x10-32	0.236297	0.198899	5.91x10-27	0.848147	9	ARIC+deCODE	FALSE
Breast	SUB1	rs2012709	0.875009	ARIC+deCODE	TRUE	0.0358	0.0063	9.18x10-31	-0.0375621	0.00729457	8.97x10-33	-0.953089	0.249778	5.91x10-28	0.0811463	19	ARIC+deCODE	TRUE
Breast	TLR1	rs10034903	0.00242782	UKB	FALSE	0.0509	0.0073	9.18x10-32	0.510404	0.00969306	8.97x10-34	0.0997249	0.0144272	5.91x10-29	0.15231	20	UKB	TRUE
Breast	TPK1	rs62485509	0.997276	UKB	TRUE	-0.0545	0.0079	9.18x10-33	0.104803	0.00937233	8.97x10-35	-0.520023	0.0885706	5.91x10-30	0.0498739	11	UKB	FALSE
Breast	TRIM40	rs79309050	0.640736	UKB	TRUE	0.1197	0.0229	9.18x10-34	-0.201073	0.0297861	8.97x10-36	-0.595306	0.14404	5.91x10-31	0.417115	3	UKB	TRUE
Colorectal	AGER	rs9271363	0.0507531	UKB	FALSE	0.0875	0.0123	9.18x10-35	-0.0752489	0.00979629	8.97x10-37	-1.16281	0.222788	5.91x10-32	0.2892	20	UKB	TRUE
Colorectal	AGER	rs9271363	0.0349862	ARIC+deCODE	FALSE	0.0875	0.0123	9.18x10-36	-0.0752489	0.00979629	8.97x10-38	-1.16281	0.222788	5.91x10-33	0.2892	20	UKB	TRUE
Colorectal	ALDH2	rs3858704	0.567581	ARIC+deCODE	TRUE	0.0393	0.0102	9.18x10-37	-0.0359628	0.00786056	8.97x10-39	-1.0928	0.370806	5.91x10-34	0.750869	20	ARIC+deCODE	FALSE
Colorectal	ASAH2	rs10740013	0.0272217	UKB	FALSE	0.0571	0.0126	9.18x10-38	0.102282	0.0105557	8.97x10-40	0.55826	0.135996	5.91x10-35	0.0760813	12	UKB	TRUE
Colorectal	ASAH2	rs10740013	0.0243127	ARIC+deCODE	FALSE	0.0571	0.0126	9.18x10-39	0.102282	0.0105557	8.97x10-41	0.55826	0.135996	5.91x10-36	0.0760813	12	UKB	TRUE
Colorectal	ASRGL1	rs174570	0.0661005	ARIC+deCODE	FALSE	-0.0807	0.0134	9.18x10-40	-0.0555	0.0108315	8.97x10-42	1.45405	0.372589	5.91x10-37	0.105981	12	ARIC+deCODE	TRUE
Colorectal	ATF6B	rs9271363	0.764049	ARIC+deCODE	TRUE	0.0875	0.0123	9.18x10-41	0.0469372	0.00852644	8.97x10-43	1.86419	0.428194	5.91x10-38	0.00442658	20	ARIC+deCODE	FALSE
Colorectal	ATP6V1G2	rs3016008	0.792223	UKB	TRUE	-0.067	0.0114	9.18x10-42	0.141471	0.00991663	8.97x10-44	-0.473595	0.0871522	5.91x10-39	0.000533906	20	UKB	FALSE
Colorectal	ATXN10	rs78106213	0.550941	UKB	TRUE	-0.0386	0.0097	9.18x10-43	0.0990738	0.00823667	8.97x10-45	-0.389609	0.103126	5.91x10-40	0.314615	20	UKB	TRUE
Colorectal	C2	rs6920820	0.857055	UKB	TRUE	-0.0182	0.035	9.18x10-44	-0.0456281	0.0262963	8.97x10-46	0.398877	0.800777	5.91x10-41	2.22e-06	8	UKB	FALSE
Colorectal	C2	rs3016008	0.573173	ARIC+deCODE	TRUE	-0.067	0.0114	9.18x10-45	0.0624407	0.00953176	8.97x10-47	-1.07302	0.245282	5.91x10-42	0.000171859	20	UKB	FALSE
Colorectal	C2	rs3016008	0.573173	ARIC+deCODE	TRUE	-0.067	0.0114	9.18x10-46	0.076	0.0111153	8.97x10-48	-0.881579	0.197798	5.91x10-43	8.99e-07	20	ARIC+deCODE	FALSE
Colorectal	CCM2	rs67681615	0.472233	ARIC+deCODE	FALSE	-0.0533	0.0111	9.18x10-47	0.0775943	0.0093808	8.97x10-49	-0.686906	0.165409	5.91x10-44	0.080079	20	ARIC+deCODE	TRUE
Colorectal	CD6	rs174570	0.013106	UKB	FALSE	-0.0807	0.0134	9.18x10-48	0.0579342	0.0109865	8.97x10-50	-1.39296	0.351109	5.91x10-45	0.0533558	20	UKB	TRUE
Colorectal	CDSN	rs7768019	0.010282	UKB	FALSE	-0.054	0.0104	9.18x10-49	-0.413209	0.00858322	8.97x10-51	0.130684	0.0253148	5.91x10-46	0.0693901	20	UKB	TRUE
Colorectal	CEL	rs7038489	0.526335	ARIC+deCODE	TRUE	-0.0668	0.0158	9.18x10-50	0.0867	0.0120655	8.97x10-52	-0.770473	0.211441	5.91x10-47	0.462387	20	ARIC+deCODE	FALSE
Colorectal	CHRDL2	rs11236187	0.803261	UKB	TRUE	0.0807	0.0089	9.18x10-51	0.149864	0.00729462	8.97x10-53	0.538488	0.0649141	5.91x10-48	0.000179642	20	UKB	FALSE
Colorectal	CHRDL2	rs11236187	0.803261	UKB	TRUE	0.0807	0.0089	9.18x10-52	0.13594	0.0164566	8.97x10-54	0.593644	0.0972159	5.91x10-49	0.0144365	20	ARIC+deCODE	FALSE
Colorectal	CHRDL2	rs11236187	0.542433	ARIC+deCODE	TRUE	0.0807	0.0089	9.18x10-53	0.149864	0.00729462	8.97x10-55	0.538488	0.0649141	5.91x10-50	0.000179642	20	UKB	FALSE
Colorectal	CHRDL2	rs11236187	0.542433	ARIC+deCODE	TRUE	0.0807	0.0089	9.18x10-54	0.13594	0.0164566	8.97x10-56	0.593644	0.0972159	5.91x10-51	0.0144365	20	ARIC+deCODE	FALSE
Colorectal	CHRDL2	rs9795065	0.805304	UKB	TRUE	-0.2125	0.0347	9.18x10-55	-0.448836	0.0274721	8.97x10-57	0.473447	0.0825636	5.91x10-52	0.0936852	6	UKB	TRUE
Colorectal	CHRDL2	rs9795065	0.805304	UKB	TRUE	-0.2125	0.0347	9.18x10-56	-0.48149	0.0627759	8.97x10-58	0.441338	0.0922213	5.91x10-53	0.0848469	5	ARIC+deCODE	TRUE
Colorectal	CHRDL2	rs9795065	0.545659	ARIC+deCODE	TRUE	-0.2125	0.0347	9.18x10-57	-0.448836	0.0274721	8.97x10-59	0.473447	0.0825636	5.91x10-54	0.0936852	6	UKB	TRUE
Colorectal	CHRDL2	rs9795065	0.545659	ARIC+deCODE	TRUE	-0.2125	0.0347	9.18x10-58	-0.48149	0.0627759	8.97x10-60	0.441338	0.0922213	5.91x10-55	0.0848469	5	ARIC+deCODE	TRUE
Colorectal	CNTN2	rs12078075	0.674313	UKB	TRUE	-0.0748	0.0153	9.18x10-59	-0.896442	0.012826	8.97x10-61	0.083441	0.0171092	5.91x10-56	0.0046318	10	UKB	FALSE
Colorectal	CNTN2	rs12078075	0.674313	UKB	TRUE	-0.0748	0.0153	9.18x10-60	-0.748713	0.0275565	8.97x10-62	0.0999048	0.0207632	5.91x10-57	0.0066472	10	ARIC+deCODE	FALSE
Colorectal	CNTN2	rs12078075	0.829283	ARIC+deCODE	TRUE	-0.0748	0.0153	9.18x10-61	-0.896442	0.012826	8.97x10-63	0.083441	0.0171092	5.91x10-58	0.0046318	10	UKB	FALSE
Colorectal	CNTN2	rs12078075	0.829283	ARIC+deCODE	TRUE	-0.0748	0.0153	9.18x10-62	-0.748713	0.0275565	8.97x10-64	0.0999048	0.0207632	5.91x10-59	0.0066472	10	ARIC+deCODE	FALSE
Colorectal	CSNK2B	rs9271363	0.471847	ARIC+deCODE	FALSE	0.0875	0.0123	9.18x10-63	0.0397	0.00880287	8.97x10-65	2.20403	0.578643	5.91x10-60	0.16234	20	ARIC+deCODE	TRUE
Colorectal	GREM1	rs56338436	0.757062	ARIC+deCODE	TRUE	-0.0577	0.0093	9.18x10-64	-0.151738	0.00770368	8.97x10-66	0.38026	0.0642584	5.91x10-61	0.00362328	20	ARIC+deCODE	FALSE
Colorectal	HCG22	rs6920820	0.544654	UKB	TRUE	-0.0182	0.035	9.18x10-65	-0.123366	0.0274709	8.97x10-67	0.147528	0.285604	5.91x10-62	0.000238018	10	UKB	FALSE
Colorectal	HHIP	rs11727676	0.828681	ARIC+deCODE	TRUE	0.0838	0.0152	9.18x10-66	0.246529	0.0120697	8.97x10-68	0.339919	0.0638625	5.91x10-63	0.999641	12	ARIC+deCODE	TRUE
Colorectal	HLA-A	rs1419636	0.201798	UKB	FALSE	-0.0486	0.0096	9.18x10-67	-0.424846	0.00807185	8.97x10-69	0.114394	0.0227007	5.91x10-64	0.0614217	20	UKB	TRUE
Colorectal	HLA-A	rs2517671	0.0086332	UKB	FALSE	0.0352	0.009	9.18x10-68	0.827991	0.00768094	8.97x10-70	0.0425125	0.0108768	5.91x10-65	0.137006	20	UKB	TRUE
Colorectal	HLA-DRA	rs3016008	0.528495	UKB	TRUE	-0.067	0.0114	9.18x10-69	-0.218392	0.00968474	8.97x10-71	0.306788	0.0539435	5.91x10-66	7.25e-07	20	UKB	FALSE
Colorectal	HLA-E	rs3094576	0.896839	UKB	TRUE	0.0369	0.0132	9.18x10-70	0.1626	0.0107625	8.97x10-72	0.226937	0.0825588	5.91x10-67	0.172561	20	UKB	FALSE
Colorectal	HLA-E	rs2517671	0.823099	UKB	TRUE	0.0352	0.009	9.18x10-71	0.150307	0.00739986	8.97x10-73	0.234187	0.0609773	5.91x10-68	0.476343	20	UKB	TRUE
Colorectal	HLA-E	rs3016008	0.762101	UKB	TRUE	-0.067	0.0114	9.18x10-72	-0.128282	0.00939728	8.97x10-74	0.522287	0.0967529	5.91x10-69	4.95e-08	20	UKB	FALSE
Colorectal	IGFBP3	rs80077929	0.751602	UKB	TRUE	0.0653	0.0144	9.18x10-73	0.271852	0.0113448	8.97x10-75	0.240204	0.0539101	5.91x10-70	0.00753777	15	UKB	FALSE
Colorectal	IGFBP3	rs80077929	0.751602	UKB	TRUE	0.0653	0.0144	9.18x10-74	0.127229	0.0121602	8.97x10-76	0.513247	0.123355	5.91x10-71	0.00346701	15	ARIC+deCODE	FALSE
Colorectal	IGFBP3	rs80077929	0.751851	ARIC+deCODE	TRUE	0.0653	0.0144	9.18x10-75	0.271852	0.0113448	8.97x10-77	0.240204	0.0539101	5.91x10-72	0.00753777	15	UKB	FALSE
Colorectal	IGFBP3	rs80077929	0.751851	ARIC+deCODE	TRUE	0.0653	0.0144	9.18x10-76	0.127229	0.0121602	8.97x10-78	0.513247	0.123355	5.91x10-73	0.00346701	15	ARIC+deCODE	FALSE
Colorectal	LIMA1	rs11169572	0.000630891	ARIC+deCODE	FALSE	0.0914	0.0091	9.18x10-77	0.0428	0.00799879	8.97x10-79	2.13551	0.452203	5.91x10-74	0.0803264	8	ARIC+deCODE	TRUE
Colorectal	LY75	rs448513	0.0435307	ARIC+deCODE	FALSE	0.046	0.0095	9.18x10-78	-0.0871	0.00804804	8.97x10-80	-0.528129	0.119489	5.91x10-75	0.0690687	20	ARIC+deCODE	TRUE
Colorectal	MICB	rs6920820	0.54309	ARIC+deCODE	TRUE	-0.0182	0.035	9.18x10-79	-0.739773	0.0270089	8.97x10-81	0.0246021	0.0473203	5.91x10-76	0.000795185	12	UKB	FALSE
Colorectal	MICB	rs6920820	0.54309	ARIC+deCODE	TRUE	-0.0182	0.035	9.18x10-80	0.331771	0.0319147	8.97x10-82	-0.0548571	0.105626	5.91x10-77	0.020112	13	ARIC+deCODE	FALSE
Colorectal	MICB	rs3016008	0.578799	ARIC+deCODE	TRUE	-0.067	0.0114	9.18x10-81	-0.329096	0.00977154	8.97x10-83	0.203588	0.0351638	5.91x10-78	3.11e-05	20	UKB	FALSE
Colorectal	MICB	rs3016008	0.578799	ARIC+deCODE	TRUE	-0.067	0.0114	9.18x10-82	0.4621	0.007654	8.97x10-84	-0.14499	0.0247866	5.91x10-79	0.00917281	20	ARIC+deCODE	FALSE
Colorectal	MICB	rs62397979	0.612385	ARIC+deCODE	TRUE	0.1094	0.0227	9.18x10-83	-0.406516	0.0205144	8.97x10-85	-0.269116	0.0574681	5.91x10-80	0.00902144	15	UKB	FALSE
Colorectal	MICB	rs62397979	0.612385	ARIC+deCODE	TRUE	0.1094	0.0227	9.18x10-84	0.195043	0.0204804	8.97x10-86	0.560903	0.130439	5.91x10-81	4.42e-07	11	ARIC+deCODE	FALSE
Colorectal	NCR3	rs6920820	0.832898	ARIC+deCODE	TRUE	-0.0182	0.035	9.18x10-85	-0.1809	0.0348855	8.97x10-87	0.100608	0.194447	5.91x10-82	0.0257375	5	ARIC+deCODE	FALSE
Colorectal	NEO1	rs8031386	0.619047	ARIC+deCODE	TRUE	0.0438	0.0103	9.18x10-86	0.0839	0.0106159	8.97x10-88	0.52205	0.139408	5.91x10-83	0.0955136	10	ARIC+deCODE	TRUE
Colorectal	NID2	rs1151580	0.00895118	UKB	FALSE	-0.0439	0.009	9.18x10-87	-0.568966	0.00752294	8.97x10-89	0.0771575	0.015851	5.91x10-84	0.725904	20	UKB	TRUE
Colorectal	NID2	rs1151580	0.00895118	UKB	FALSE	-0.0439	0.009	9.18x10-88	-0.484061	0.00584273	8.97x10-90	0.0906911	0.0186249	5.91x10-85	0.401711	20	ARIC+deCODE	TRUE
Colorectal	NID2	rs1151580	0.0111552	ARIC+deCODE	FALSE	-0.0439	0.009	9.18x10-89	-0.568966	0.00752294	8.97x10-91	0.0771575	0.015851	5.91x10-86	0.725904	20	UKB	TRUE
Colorectal	NID2	rs1151580	0.0111552	ARIC+deCODE	FALSE	-0.0439	0.009	9.18x10-90	-0.484061	0.00584273	8.97x10-92	0.0906911	0.0186249	5.91x10-87	0.401711	20	ARIC+deCODE	TRUE
Colorectal	PIBF1	rs7325844	0.51252	UKB	TRUE	-0.0456	0.0092	9.18x10-91	0.0532267	0.00768249	8.97x10-93	-0.856713	0.212523	5.91x10-88	0.108267	20	UKB	TRUE
Colorectal	PILRA	rs2527927	0.231746	UKB	FALSE	-0.0398	0.0089	9.18x10-92	-0.358161	0.00748111	8.97x10-94	0.111123	0.0249573	5.91x10-89	0.0868809	15	UKB	TRUE
Colorectal	PILRA	rs2527927	0.282932	ARIC+deCODE	FALSE	-0.0398	0.0089	9.18x10-93	-0.358161	0.00748111	8.97x10-95	0.111123	0.0249573	5.91x10-90	0.0868809	15	UKB	TRUE
Colorectal	PILRB	rs2527927	0.232019	UKB	FALSE	-0.0398	0.0089	9.18x10-94	-0.419263	0.00754919	8.97x10-96	0.0949285	0.0212964	5.91x10-91	0.0942854	15	UKB	TRUE
Colorectal	PLA2R1	rs448513	0.422169	ARIC+deCODE	FALSE	0.046	0.0095	9.18x10-95	0.0873	0.00823195	8.97x10-97	0.526919	0.119627	5.91x10-92	0.205823	20	ARIC+deCODE	TRUE
Colorectal	SCUBE3	rs16878812	0.237777	ARIC+deCODE	FALSE	-0.0754	0.0142	9.18x10-96	0.068691	0.0108344	8.97x10-98	-1.09767	0.269646	5.91x10-93	0.0850086	8	ARIC+deCODE	TRUE
Colorectal	SFTPD	rs1250569	0.128965	ARIC+deCODE	FALSE	0.0486	0.0091	9.18x10-97	0.0829	0.00807346	8.97x10-99	0.586248	0.123731	5.91x10-94	0.368274	20	ARIC+deCODE	TRUE
Colorectal	TF	rs4854776	0.760274	UKB	TRUE	-0.0398	0.009	9.18x10-98	0.0409474	0.00750124	8.97x10-100	-0.971979	0.282868	5.91x10-95	0.0443119	20	UKB	FALSE
Colorectal	TGFB1	rs1963413	0.00974883	UKB	FALSE	0.0447	0.0092	9.18x10-99	0.161074	0.00768578	8.97x10-101	0.277512	0.0586315	5.91x10-96	0.103034	15	UKB	TRUE
Colorectal	TNFRSF6B	rs6089763	0.870676	UKB	TRUE	0.0457	0.013	9.18x10-100	0.165111	0.0101319	8.97x10-102	0.276783	0.080546	5.91x10-97	0.00294676	20	UKB	FALSE
Colorectal	TSPAN8	rs11178634	0.128992	UKB	FALSE	-0.0447	0.0091	9.18x10-101	0.45615	0.00737703	8.97x10-103	-0.0979941	0.0200124	5.91x10-98	0.213463	20	UKB	TRUE
Lung	CD164	rs17534632	0.70672	UKB	TRUE			9.18x10-102			8.97x10-104			5.91x10-99
Lung	CLIC1	rs9267123	0.890529	ARIC+deCODE	TRUE			9.18x10-103			8.97x10-105			5.91x10-100
Lung	FGF7	rs77468143	0.99984	ARIC+deCODE	TRUE	-0.082663	0.013532	9.18x10-104	0.107571	0.0192243	8.97x10-106	-0.768451	0.186238	5.91x10-101	0.0213395	6	ARIC+deCODE	FALSE
Lung	FKBPL	rs9267123	0.927994	UKB	TRUE			9.18x10-105			8.97x10-107			5.91x10-102
Lung	HLA-E	rs1611182	0.999211	UKB	TRUE			9.18x10-106			8.97x10-108			5.91x10-103
Lung	HLA-E	rs9267123	0.972058	UKB	TRUE			9.18x10-107			8.97x10-109			5.91x10-104
Lung	MICB	rs9267123	0.859254	UKB	TRUE			9.18x10-108			8.97x10-110			5.91x10-105
Lung	NT5C2	rs7902587	0.955599	ARIC+deCODE	TRUE	0.087133	0.019436	9.18x10-109	0.0631	0.0135112	8.97x10-111	1.38087	0.426967	5.91x10-106	0.457009	5	ARIC+deCODE	FALSE
Ovarian	LRRC37A2	rs76147580	0.659908	UKB	TRUE	0.1241	0.01699	9.18x10-110	1.12188	0.00989322	8.97x10-112	0.110618	0.0151756	5.91x10-107	0.736051	20	UKB	TRUE
Ovarian	NSF	rs76147580	0.343788	ARIC+deCODE	FALSE	0.1241	0.01699	9.18x10-111	0.1082	0.0102429	8.97x10-113	1.14695	0.190907	5.91x10-108	0.172497	20	ARIC+deCODE	TRUE
Pancreatic	ABO	rs559723	1.62e-09	UKB	FALSE	0.175137	0.0236391	9.18x10-112	0.724614	0.00761227	8.97x10-114	0.241698	0.0327217	5.91x10-109	0.136689	20	UKB	TRUE
Pancreatic	ABO	rs559723	1.62e-09	UKB	FALSE	0.175137	0.0236391	9.18x10-113	0.693043	0.00438107	8.97x10-115	0.252708	0.0341465	5.91x10-110	0.0957302	20	ARIC+deCODE	TRUE
Pancreatic	ABO	rs559723	0.954177	ARIC+deCODE	TRUE	0.175137	0.0236391	9.18x10-114	0.724614	0.00761227	8.97x10-116	0.241698	0.0327217	5.91x10-111	0.136689	20	UKB	TRUE
Pancreatic	ABO	rs559723	0.954177	ARIC+deCODE	TRUE	0.175137	0.0236391	9.18x10-115	0.693043	0.00438107	8.97x10-117	0.252708	0.0341465	5.91x10-112	0.0957302	20	ARIC+deCODE	TRUE
Pancreatic	GRP	rs1517037	0.657073	UKB	TRUE	-0.122612	0.0307748	9.18x10-116	0.428918	0.00972929	8.97x10-118	-0.285863	0.0720423	5.91x10-113	0.439899	20	UKB	TRUE
Prostate	ACY3	rs34469991	0.997418	UKB	TRUE	0.1005	0.0185	9.18x10-117	0.10634	0.014546	8.97x10-119	0.945082	0.216744	5.91x10-114	0.0889311	3	UKB	TRUE
Prostate	AS3MT	rs4522108	0.967404	ARIC+deCODE	TRUE	-0.0699	0.0085	9.18x10-118	-0.0432746	0.00781084	8.97x10-120	1.61527	0.35154	5.91x10-115	0.00276914	9	ARIC+deCODE	FALSE
Prostate	ASRGL1	rs2277283	0.000440698	UKB	FALSE	0.0558	0.0089	9.18x10-119	0.0475082	0.00807761	8.97x10-121	1.17453	0.273816	5.91x10-116	0.112668	20	UKB	TRUE
Prostate	ASRGL1	rs2277283	0.000440698	UKB	FALSE	0.0558	0.0089	9.18x10-120	0.0414846	0.00772571	8.97x10-122	1.34508	0.329808	5.91x10-117	0.083229	20	ARIC+deCODE	TRUE
Prostate	ASRGL1	rs2277283	0.00091313	ARIC+deCODE	FALSE	0.0558	0.0089	9.18x10-121	0.0475082	0.00807761	8.97x10-123	1.17453	0.273816	5.91x10-118	0.112668	20	UKB	TRUE
Prostate	ASRGL1	rs2277283	0.00091313	ARIC+deCODE	FALSE	0.0558	0.0089	9.18x10-122	0.0414846	0.00772571	8.97x10-124	1.34508	0.329808	5.91x10-119	0.083229	20	ARIC+deCODE	TRUE
Prostate	CEACAM21	rs11673591	0.946296	UKB	TRUE	0.0936	0.0092	9.18x10-123	-0.687187	0.00883019	8.97x10-125	-0.136207	0.0135018	5.91x10-120	3.6e-06	20	UKB	FALSE
Prostate	CHI3L1	rs4951299	0.00031915	ARIC+deCODE	FALSE	-0.0458	0.008	9.18x10-124	0.0498	0.00971012	8.97x10-126	-0.919679	0.240753	5.91x10-121	0.111031	20	ARIC+deCODE	TRUE
Prostate	CLSTN1	rs148773372	0.928741	ARIC+deCODE	TRUE	-0.1254	0.0247	9.18x10-125	0.448	0.0247968	8.97x10-127	-0.279911	0.0572694	5.91x10-122	0.152547	4	ARIC+deCODE	TRUE
Prostate	CTSS	rs78132593	0.937389	ARIC+deCODE	TRUE	0.0678	0.0097	9.18x10-126	-0.145643	0.0102403	8.97x10-128	-0.465522	0.0742096	5.91x10-123	5.42e-07	20	UKB	FALSE
Prostate	CTSS	rs78132593	0.937389	ARIC+deCODE	TRUE	0.0678	0.0097	9.18x10-127	-0.332625	0.00863318	8.97x10-129	-0.203833	0.029638	5.91x10-124	0.00115741	10	ARIC+deCODE	FALSE
Prostate	EHBP1	rs11125927	0.117014	UKB	FALSE	-0.1069	0.0123	9.18x10-128	-0.0587871	0.0114548	8.97x10-130	1.81843	0.41149	5.91x10-125	0.0853201	12	ARIC+deCODE	TRUE
Prostate	EHBP1	rs11125927	0.911331	ARIC+deCODE	TRUE	-0.1069	0.0123	9.18x10-129	-0.251579	0.0117847	8.97x10-131	0.424916	0.0527876	5.91x10-126	0.000647017	20	UKB	FALSE
Prostate	EHBP1	rs11125927	0.911331	ARIC+deCODE	TRUE	-0.1069	0.0123	9.18x10-130	-0.0587871	0.0114548	8.97x10-132	1.81843	0.41149	5.91x10-127	0.0853201	12	ARIC+deCODE	TRUE
Prostate	EHBP1	rs58235267	0.00613815	UKB	FALSE	0.1175	0.0079	9.18x10-131	0.0360273	0.00747491	8.97x10-133	3.26142	0.711317	5.91x10-128	0.0625781	14	UKB	TRUE
Prostate	EHBP1	rs2048927	0.758478	UKB	TRUE	-0.1438	0.018	9.18x10-132	-0.0890992	0.0158052	8.97x10-134	1.61393	0.350396	5.91x10-129	0.100293	8	UKB	TRUE
Prostate	GDF7	rs9306894	0.032288	ARIC+deCODE	FALSE	0.0777	0.0082	9.18x10-133	-0.0333799	0.00750405	8.97x10-135	-2.32775	0.578086	5.91x10-130	0.332903	10	ARIC+deCODE	TRUE
Prostate	GPC1	rs76832527	0.969658	ARIC+deCODE	TRUE	0.0981	0.0105	9.18x10-134	0.0589	0.010427	8.97x10-136	1.66553	0.344551	5.91x10-131	0.00589546	20	ARIC+deCODE	FALSE
Prostate	KDELC2	rs1800057	0.998968	ARIC+deCODE	TRUE	0.15	0.026	9.18x10-135	-1.39015	0.0465407	8.97x10-137	-0.107902	0.0190487	5.91x10-132	0.76106	4	ARIC+deCODE	TRUE
Prostate	KLK3	rs61752561	0.997468	UKB	TRUE	-0.115	0.0206	9.18x10-136	-0.0892647	0.0115737	8.97x10-138	1.2883	0.284882	5.91x10-133	0.954919	6	UKB	TRUE
Prostate	KLK3	rs76765083	0.997468	UKB	TRUE	-0.3029	0.0159	9.18x10-137	-0.103893	0.00898825	8.97x10-139	2.9155	0.295031	5.91x10-134	0.926771	20	UKB	TRUE
Prostate	MCL1	rs1811698	0.975822	ARIC+deCODE	TRUE	0.0989	0.0131	9.18x10-138	0.103475	0.0136407	8.97x10-140	0.95579	0.178615	5.91x10-135	1.98e-06	6	ARIC+deCODE	FALSE
Prostate	MEGF11	rs80326387	0.930876	UKB	TRUE	0.0567	0.0091	9.18x10-139	0.0862696	0.00886428	8.97x10-141	0.657242	0.125249	5.91x10-136	0.0880118	12	UKB	TRUE
Prostate	MSMB	rs12414122	0.998904	UKB	TRUE	-0.0707	0.0108	9.18x10-140	0.267878	0.00922311	8.97x10-142	-0.263926	0.0413282	5.91x10-137	0.232172	20	UKB	TRUE
Prostate	MSMB	rs12414122	0.998904	UKB	TRUE	-0.0707	0.0108	9.18x10-141	0.2983	0.010852	8.97x10-143	-0.23701	0.0372177	5.91x10-138	0.00358132	15	ARIC+deCODE	FALSE
Prostate	MSMB	rs12414122	0.999085	ARIC+deCODE	TRUE	-0.0707	0.0108	9.18x10-142	0.267878	0.00922311	8.97x10-144	-0.263926	0.0413282	5.91x10-139	0.232172	20	UKB	TRUE
Prostate	MSMB	rs12414122	0.999085	ARIC+deCODE	TRUE	-0.0707	0.0108	9.18x10-143	0.2983	0.010852	8.97x10-145	-0.23701	0.0372177	5.91x10-140	0.00358132	15	ARIC+deCODE	FALSE
Prostate	MSMB	rs11599847	0.998511	UKB	TRUE	-0.1117	0.0212	9.18x10-144	0.371721	0.0183185	8.97x10-146	-0.300494	0.0589232	5.91x10-141	0.172377	17	UKB	TRUE
Prostate	MSMB	rs11599847	0.998511	UKB	TRUE	-0.1117	0.0212	9.18x10-145	0.404407	0.016396	8.97x10-147	-0.276207	0.0536052	5.91x10-142	0.108338	13	ARIC+deCODE	TRUE
Prostate	MSMB	rs11599847	0.00180675	ARIC+deCODE	FALSE	-0.1117	0.0212	9.18x10-146	0.371721	0.0183185	8.97x10-148	-0.300494	0.0589232	5.91x10-143	0.172377	17	UKB	TRUE
Prostate	MSMB	rs11599847	0.00180675	ARIC+deCODE	FALSE	-0.1117	0.0212	9.18x10-147	0.404407	0.016396	8.97x10-149	-0.276207	0.0536052	5.91x10-144	0.108338	13	ARIC+deCODE	TRUE
Prostate	MSMB	rs565224417	0.916792	ARIC+deCODE	TRUE			9.18x10-148			8.97x10-150			5.91x10-145
Prostate	MSMB	rs10993994	0.790847	ARIC+deCODE	TRUE			9.18x10-149			8.97x10-151			5.91x10-146
Prostate	NT5C2	rs4522108	0.987707	ARIC+deCODE	TRUE	-0.0699	0.0085	9.18x10-150	0.0848692	0.00788295	8.97x10-152	-0.823621	0.126029	5.91x10-147	0.0889138	20	ARIC+deCODE	TRUE
Prostate	PBXIP1	rs56103503	0.99333	UKB	TRUE	0.0652	0.0082	9.18x10-151	0.0368028	0.00778385	8.97x10-153	1.7716	0.435938	5.91x10-148	0.0414055	12	UKB	FALSE
Prostate	PDLIM5	rs12510147	0.968347	UKB	TRUE	-0.0888	0.0086	9.18x10-152	-0.0406022	0.00800425	8.97x10-154	2.18707	0.480375	5.91x10-149	0.000215468	9	UKB	FALSE
Prostate	PIBF1	rs7996468	0.98989	UKB	TRUE	-0.0685	0.0099	9.18x10-153	0.040488	0.00927621	8.97x10-155	-1.69186	0.4583	5.91x10-150	0.139215	14	UKB	FALSE
Prostate	PKLR	rs56103503	0.997555	ARIC+deCODE	TRUE	0.0652	0.0082	9.18x10-154	0.0385078	0.00771595	8.97x10-156	1.69316	0.400557	5.91x10-151	1.46e-05	20	UKB	FALSE
Prostate	PKLR	rs56103503	0.997555	ARIC+deCODE	TRUE	0.0652	0.0082	9.18x10-155	0.0386698	0.00784124	8.97x10-157	1.68607	0.402314	5.91x10-152	0.00698534	15	ARIC+deCODE	FALSE
Prostate	PLG	rs9347480	0.933692	UKB	TRUE	0.057	0.0108	9.18x10-156	-0.110264	0.0101113	8.97x10-158	-0.516941	0.108815	5.91x10-153	0.00450683	16	UKB	FALSE
Prostate	PLG	rs9347480	0.933692	UKB	TRUE	0.057	0.0108	9.18x10-157	-0.119401	0.0099674	8.97x10-159	-0.477384	0.0988414	5.91x10-154	0.0198079	16	ARIC+deCODE	FALSE
Prostate	PMVK	rs56103503	0.985404	UKB	TRUE	0.0652	0.0082	9.18x10-158	0.0441216	0.0080051	8.97x10-160	1.47773	0.326225	5.91x10-155	0.0421195	17	UKB	FALSE
Prostate	PMVK	rs56103503	0.985404	UKB	TRUE	0.0652	0.0082	9.18x10-159	0.0553094	0.00783201	8.97x10-161	1.17882	0.223258	5.91x10-156	0.0159344	18	ARIC+deCODE	FALSE
Prostate	PPA2	rs10007915	0.999034	ARIC+deCODE	TRUE	-0.1202	0.0081	9.18x10-160	-0.0458184	0.00744307	8.97x10-162	2.6234	0.461377	5.91x10-157	0.00286607	7	ARIC+deCODE	FALSE
Prostate	RNF43	rs2680708	0.00298034	UKB	FALSE	-0.0462	0.0082	9.18x10-161	-0.0884631	0.00787612	8.97x10-163	0.522252	0.103702	5.91x10-158	0.0755475	20	UKB	TRUE
Prostate	SPINT2	rs59710626	0.856685	ARIC+deCODE	TRUE	-0.0679	0.0119	9.18x10-162	0.192603	0.0100028	8.97x10-164	-0.35254	0.064441	5.91x10-159	0.000957823	20	ARIC+deCODE	FALSE
Prostate	TNFAIP8L2	rs78132593	0.532031	UKB	TRUE	0.0678	0.0097	9.18x10-163	-0.0395829	0.00921425	8.97x10-165	-1.71286	0.468011	5.91x10-160	0.0388044	12	UKB	FALSE
Prostate	TSPAN1	rs544780844	0.846881	UKB	TRUE	0.0523	0.0111	9.18x10-164	-0.0546834	0.00930906	8.97x10-166	-0.956415	0.260216	5.91x10-161	0.0336132	7	UKB	FALSE
Prostate	TYRO3	rs11561564	0.811414	UKB	TRUE	0.0602	0.0109	9.18x10-165	0.143656	0.0102433	8.97x10-167	0.419057	0.0815474	5.91x10-162	0.0995983	19	UKB	TRUE
Prostate	USP28	rs11214775	1	UKB	TRUE	-0.071	0.009	9.18x10-166	0.075023	0.00845179	8.97x10-168	-0.946376	0.160493	5.91x10-163	0.902569	20	UKB	TRUE

### Sheet: S6
Supplementary Table 6: The identified cancer risk proteins supported by the evidence of eQTLs, sQTLs and apaQTLs
Gene	Reported in previous genetic studies	Lead variant	eQTLs pvalue in host tissue	eQTLs pvalue in whole blood	sQTLs pvalue in host tissue	sQTLs pvalue in whole blood	apaQTLs pvalue in host tissue	apaQTLs pvalue in whole blood
ALDH2	Not reported	rs11065822	1.20 x10-01	8.00 x10-02	6.91 x10-03
ANTXR1	PMID32424353	rs4602255	1.18 x10-01	2.76 x10-01
ANXA4	Not reported	rs4602255	2.59 x10-01	1.39 x10-01
ARHGEF5	Not reported	rs62485509	3.63 x10-05	2.56 x10-03
CD177	Not reported	rs56344893	4.85 x10-01	7.94 x10-01
CNRIP1	Not reported	rs4602255	2.95 x10-01	5.53 x10-01	4.81 x10-02
DBI	Not reported	rs11448973	4.66 x10-01	4.84 x10-01	1.05 x10-02	4.71 x10-02
HLA-A	Not reported	rs79309050	8.69 x10-01	1.67 x10-02
LGALS1	Not reported	rs5995543	2.86 x10-01	9.72 x10-01	2.07 x10-02
LRRC25	PMID34518541; PMID30988301; PMID36356581; PMID37164006	rs8105994	6.64 x10-05	7.79 x10-26
LRRC37A2	PMID34518541; PMID29915430; PMID32115800; PMID36356581; PMID37164006	rs62070949				1.67 x10-03
MANSC4	Not reported	rs1600346
GLU	PMID36356581; PMID37164006	rs148509105
NFU1	PMID32424353	rs4602255	1.16 x10-01	9.92 x10-01
PLAUR	PMID31911677	rs56344893	4.02 x10-01	5.96 x10-01		4.19 x10-02
PON3	Not reported	rs1879854	7.98 x10-02
PXN	Not reported	rs184486140	1.57 x10-01	6.81 x10-01
RALB	PMID37164006	rs11448973	1.97 x10-03	1.15 x10-09	4.78 x10-04	1.15 x10-23
SAT2	Not reported	rs78378222	7.66 x10-02	8.23 x10-02	2.42 x10-03	1.04 x10-06
SUB1	Not reported	rs2012709	6.20 x10-01	2.30 x10-01
TLR1	PMID31911677; PMID30988301; PMID37164006	rs10034903	1.87 x10-01	1.28 x10-01
TPK1	Not reported	rs62485509	6.61 x10-01	9.13 x10-02
TRIM40	Not reported	rs79309050			9.20 x10-06	3.25 x10-14
AGER	Not reported	rs9271363	3.61 x10-02	2.30 x10-03
ALDH2	PMID33058866	rs3858704	3.21 x10-01	2.22 x10-04	1.06 x10-02
ASAH2	PMID33481017	rs10740013	5.42 x10-21
ASRGL1	Not reported	rs174570	6.60 x10-01	8.32 x10-01	2.47 x10-04
ATF6B	Not reported	rs9271363	2.30 x10-01	9.34 x10-01
ATP6V1G2	PMID33058866	rs3016008	1.08 x10-05	5.95 x10-03
ATXN10	Not reported	rs78106213	7.01 x10-12	5.59 x10-14
C2	Not reported	rs3016008	3.83 x10-01	4.79 x10-02
C2	Not reported	rs6920820	3.41 x10-01	8.49 x10-04
CCM2	Not reported	rs67681615	2.79 x10-01	2.43 x10-45		4.94 x10-04
CD6	Not reported	rs174570	8.26 x10-01	9.87 x10-01
CDSN	Not reported	rs7768019			3.16 x10-02
CEL	Not reported	rs7038489	9.39 x10-01	2.57 x10-01	1.48 x10-02
CHRDL2	Not reported	rs11236187	1.46 x10-03
CHRDL2	Not reported	rs9795065	2.31 x10-01		4.71 x10-02
CNTN2	Not reported	rs12078075	6.30 x10-02
CSNK2B	Not reported	rs9271363	1.52 x10-01	4.48 x10-01
GREM1	Not reported	rs56338436	4.24 x10-01
HCG22	Not reported	rs6920820	4.56 x10-01
HHIP	Not reported	rs11727676	2.27 x10-01
HLA-A	Not reported	rs1419636	6.78 x10-01	3.45 x10-04
HLA-A	Not reported	rs2517671	3.05 x10-04	6.14 x10-34
HLA-DRA	Not reported	rs3016008	7.56 x10-01	7.57 x10-01	5.03 x10-04	1.31 x10-02	4.71 x10-07	3.99 x10-02
HLA-E	Not reported	rs2517671	1.63 x10-01	5.06 x10-01			9.19 x10-18	1.80 x10-07
HLA-E	Not reported	rs3016008	4.36 x10-01	6.64 x10-01	1.23 x10-02	3.76 x10-03
HLA-E	Not reported	rs3094576	2.82 x10-01	1.35 x10-02
IGFBP3	Not reported	rs80077929	5.99 x10-02	1.31 x10-01
LIMA1	Not reported	rs11169572	4.58 x10-06	6.07 x10-06
LY75	Not reported	rs448513	6.11 x10-02	1.82 x10-01
MICB	PMID33481017	rs3016008	5.42 x10-01	3.09 x10-01
MICB	PMID33481017	rs62397979	4.33 x10-02	2.70 x10-01
MICB	PMID33481017	rs6920820	2.61 x10-03	1.25 x10-02
NCR3	Not reported	rs6920820	9.76 x10-01	8.89 x10-01
NEO1	Not reported	rs8031386	6.35 x10-01	2.66 x10-01	1.35 x10-02
NID2	Not reported	rs1151580	7.03 x10-08	3.78 x10-01	3.24 x10-02
PIBF1	Not reported	rs7325844	4.03 x10-01	8.63 x10-01
PILRA	Not reported	rs2527927	9.89 x10-05	4.93 x10-01
PILRB	Not reported	rs2527927	7.57 x10-04	2.86 x10-10			1.00 x10-02
PLA2R1	Not reported	rs448513	8.14 x10-01
SCUBE3	Not reported	rs16878812	6.54 x10-01	3.38 x10-01		4.84 x10-02
SFTPD	Not reported	rs1250569	5.66 x10-01	2.38 x10-01	2.71 x10-03
TF	Not reported	rs4854776	4.58 x10-01	4.15 x10-01
TGFB1	Not reported	rs1963413	1.72 x10-01	3.16 x10-01
TNFRSF6B	Not reported	rs6089763	6.04 x10-01	3.21 x10-01
TSPAN8	Not reported	rs11178634	1.42 x10-01	8.71 x10-01
CD164	Not reported	rs17534632	2.09 x10-02	3.40 x10-01
CLIC1	Not reported	rs9267123	5.26 x10-04	8.60 x10-04
FGF7	Not reported	rs77468143	7.12 x10-01
FKBPL	Not reported	rs9267123	7.47 x10-02	5.95 x10-01	4.83 x10-02
HLA-E	Not reported	rs1611182	7.63 x10-01	6.20 x10-01
HLA-E	Not reported	rs9267123	1.95 x10-02	8.30 x10-02	4.67 x10-02
MICB	PMID31402092	rs9267123	6.62 x10-06	7.79 x10-01
NT5C2	Not reported	rs7902587	9.25 x10-01	3.22 x10-01
LRRC37A2	PMID30054336	rs76147580	6.55 x10-20	1.65 x10-57
NSF	PMID30054336	rs76147580	5.37 x10-06	1.62 x10-01
ABO	PMID31402092; PMID32907841	rs559723	5.73 x10-24	1.08 x10-09
GRP	Not reported	rs1517037	8.44 x10-01		6.01 x10-09
ACY3	Not reported	rs34469991	2.81 x10-01	4.18 x10-01
AS3MT	PMID31402092; PMID33398198	rs4522108	8.33 x10-05	2.37 x10-04		2.76 x10-03
ASRGL1	Not reported	rs2277283	6.37 x10-01	7.69 x10-01	1.41 x10-02
CEACAM21	PMID31402092; PMID33398198	rs11673591	5.60 x10-01	2.61 x10-19
CHI3L1	Not reported	rs4951299	2.15 x10-02	7.05 x10-01	1.15 x10-13
CLSTN1	Not reported	rs148773372	1.57 x10-01	4.51 x10-01	2.31 x10-02
CTSS	PMID31402092; PMID33398198	rs78132593	1.95 x10-04	1.05 x10-08
EHBP1	PMID33398198	rs11125927	1.52 x10-01	3.92 x10-01
EHBP1	PMID33398198	rs2048927	4.04 x10-01	5.91 x10-01	3.43 x10-03	2.87 x10-04
EHBP1	PMID33398198	rs58235267	9.06 x10-01	9.55 x10-01
GDF7	PMID33398198	rs9306894	3.33 x10-02	3.09 x10-07	4.04 x10-02
GPC1	Not reported	rs76832527	8.21 x10-01	1.71 x10-01
KDELC2	Not reported	rs1800057
KLK3	Not reported	rs61752561	7.48 x10-01	1.49 x10-01
KLK3	Not reported	rs76765083	9.33 x10-02	4.35 x10-01	3.95 x10-02
MCL1	Not reported	rs1811698	7.69 x10-01	5.05 x10-01	1.24 x10-02	7.69 x10-04
MEGF11	Not reported	rs80326387	5.89 x10-01	3.30 x10-01	2.90 x10-02	2.46 x10-02
MSMB	PMID31402092; PMID33398198	rs10993994	1.70 x10-16
MSMB	PMID31402092; PMID33398198	rs11599847	7.29 x10-01		1.01 x10-02
MSMB	PMID31402092; PMID33398198	rs12414122	6.70 x10-01		3.37 x10-02
MSMB	PMID31402092; PMID33398198	rs565224417	4.70 x10-02
NT5C2	PMID31402092	rs4522108	9.49 x10-03	8.87 x10-01
PBXIP1	Not reported	rs56103503	3.88 x10-01	3.90 x10-03	2.45 x10-02
PDLIM5	Not reported	rs12510147	3.66 x10-01	1.07 x10-01
PIBF1	PMID33398198	rs7996468
PKLR	Not reported	rs56103503	8.95 x10-01	2.96 x10-02	4.55 x10-02	1.14 x10-02	3.36 x10-03	4.25 x10-02
PLG	Not reported	rs9347480	3.83 x10-01		3.08 x10-03	3.91 x10-64
PMVK	Not reported	rs56103503	9.97 x10-01	4.61 x10-01		3.75 x10-05
PPA2	PMID31402092	rs10007915	3.93 x10-01	9.88 x10-01		1.25 x10-02
RNF43	Not reported	rs2680708	2.68 x10-01	5.03 x10-01	3.34 x10-02
SPINT2	PMID31402092; PMID33398198	rs59710626	6.53 x10-01	6.05 x10-01
TNFAIP8L2	Not reported	rs78132593	9.65 x10-01	4.35 x10-01
TSPAN1	Not reported	rs544780844
TYRO3	Not reported	rs11561564
USP28	PMID31402092; PMID31101764	rs11214775	1.64 x10-01	3.26 x10-02	1.28 x10-02

### Sheet: S7
Supplementary Table 7: List of the identified cancer risk proteins potentially regulated by putative proximal regulatory variants
Cancer	Protein	Lead variant	chr	pos_hg38	r2	D'	Functional variant	GENCODE_name
Breast	ANTXR1	rs4602255	2	69158789	0.87	0.99	rs10170227	ANTXR1
Breast	ANTXR1	rs4602255	2	69159907	0.87	0.99	rs10173677	ANTXR1
Breast	ANTXR1	rs4602255	2	69159944	0.87	0.99	rs10176087	ANTXR1
Breast	ANTXR1	rs4602255	2	69160547	0.87	0.99	rs10176712	ANTXR1
Breast	ANTXR1	rs4602255	2	69160124	0.99	0.99	rs10199529	ANTXR1
Breast	ANTXR1	rs4602255	2	69165487	1	1	rs11126220	ANTXR1
Breast	ANTXR1	rs4602255	2	69156975	0.98	0.99	rs12105268	ANTXR1
Breast	ANTXR1	rs4602255	2	69157529	0.98	0.99	rs12713673	ANTXR1
Breast	ANTXR1	rs4602255	2	69162434	0.99	0.99	rs35451527	ANTXR1
Breast	ANTXR1	rs4602255	2	69162200	0.98	0.99	rs4361162	ANTXR1
Breast	ANTXR1	rs4602255	2	69163237	0.99	0.99	rs4375901	ANTXR1
Breast	ANTXR1	rs4602255	2	69164996	1	1	rs4602255	ANTXR1
Breast	ANTXR1	rs4602255	2	69162625	0.97	0.99	rs62134416	ANTXR1
Breast	ANTXR1	rs4602255	2	69154402	0.94	1	rs6739353	ANTXR1
Breast	ANTXR1	rs4602255			0.93	0.98	rs78370102	ANTXR1
Breast	ANTXR1	rs4602255	2	69166053	1	1	rs9677506	ANTXR1
Breast	ARHGEF5	rs62485509	7	144352528	0.85	0.93	rs148481859	RP4-798C17.6
Breast	ARHGEF5	rs62485509	7	144351809	1	1	rs62485509	RP4-798C17.6
Breast	RALB	rs11448973	2	120268937	1	1	rs11448973	RALB
Breast	SUB1	rs2012709	5	32568318	0.94	0.98	rs11739056	SUB1
Breast	SUB1	rs2012709	5	32563016	0.88	0.98	rs11742628	SUB1
Breast	SUB1	rs2012709	5	32581080	0.94	0.98	rs12519859	SUB1
Breast	SUB1	rs2012709	5	32567626	1	1	rs2012709	SUB1
Breast	SUB1	rs2012709	5	32558063	0.81	0.94	rs34352530	SUB1
Breast	SUB1	rs2012709	5	32575065	0.85	0.96	rs34850502	SUB1
Breast	SUB1	rs2012709	5	32577666	0.95	0.98	rs35508346	SUB1
Breast	SUB1	rs2012709	5	32562781	0.82	0.98	rs4580786	SUB1
Breast	SUB1	rs2012709	5	32558911	0.81	0.94	rs4867454	SUB1
Breast	SUB1	rs2012709	5	32561468	0.8	0.97	rs4867456	SUB1
Breast	SUB1	rs2012709	5	32575775	0.85	0.96	rs58390450	SUB1
Breast	SUB1	rs2012709	5	32558782	0.81	0.94	rs67959447	SUB1
Breast	SUB1	rs2012709	5	32564441	0.88	0.98	rs6879109	SUB1
Breast	SUB1	rs2012709	5	32586281	0.84	0.96	rs72739259	SUB1
Breast	TLR1	rs10034903	4	38787740	0.99	1	rs1135430	TLR1
Breast	TLR1	rs10034903	4	38787903	0.99	1	rs11936050	TLR1
Breast	TLR1	rs10034903	4	38811255	0.89	0.96	rs17616434	TLR1
Breast	TLR1	rs10034903	4	38809930	0.8	0.93	rs2101521	TLR1
Breast	TLR1	rs10034903	4	38787511	1	1	rs28690449	TLR1
Breast	TLR1	rs10034903	4	38790903	0.95	0.99	rs4543123	TLR1
Breast	TLR1	rs10034903	4	38788119	0.99	1	rs4833093	TLR1
Breast	TLR1	rs10034903	4	38798089	0.97	0.99	rs4833095	TLR1
Breast	TLR1	rs10034903	4	38806033	0.93	0.99	rs5743551	TLR1
Breast	TLR1	rs10034903	4	38799664	0.92	0.97	rs5743604	TLR1
Breast	TLR1	rs10034903	4	38797314	0.96	0.99	rs5743614	TLR1
Breast	TLR1	rs10034903	4	38790719	0.99	1	rs6531663	TLR1
Breast	TLR1	rs10034903	4	38814717	0.86	0.96	rs6815814	TLR1
Breast	TLR1	rs10034903	4	38806290	0.83	0.95	rs9306967	TLR1
Colorectal	ATXN10	rs78106213	22	45711198	0.81	-0.96	rs138153	ATXN10
Colorectal	ATXN10	rs78106213	22	45723553	0.8	0.98	rs138158	ATXN10
Colorectal	ATXN10	rs78106213	22	45735358	0.87	0.99	rs138166	ATXN10
Colorectal	ATXN10	rs78106213	22	45725350	1	1	rs78106213	ATXN10
Colorectal	CCM2	rs67681615	7	45047066	0.9	0.98	rs10951792	CCM2
Colorectal	CCM2	rs67681615	7	45075363	0.91	0.99	rs10951794	CCM2
Colorectal	CCM2	rs67681615	7	45053680	0.92	0.98	rs11763589	CCM2
Colorectal	CCM2	rs67681615	7	45066258	0.88	0.98	rs17172330	CCM2
Colorectal	CCM2	rs67681615	7	45025323	0.9	0.98	rs1859487	CCM2
Colorectal	CCM2	rs67681615	7	45027668	0.9	0.98	rs2289365	CCM2
Colorectal	CCM2	rs67681615	7	45073571	0.91	0.99	rs2289367	CCM2
Colorectal	CCM2	rs67681615	7	45073690	0.91	0.99	rs2289369	CCM2
Colorectal	CCM2	rs67681615	7	45074625	0.91	0.99	rs2289371	CCM2
Colorectal	CCM2	rs67681615	7	45063882	0.9	0.98	rs2304689	CCM2
Colorectal	CCM2	rs67681615	7	45077262	0.92	0.98	rs3735492	CCM2
Colorectal	CCM2	rs67681615	7	45077286	0.93	1	rs3823866	CCM2
Colorectal	CCM2	rs67681615	7	45015001	0.86	0.96	rs4559141	CCM2
Colorectal	CCM2	rs67681615	7	45065024	0.9	0.98	rs4724354	CCM2
Colorectal	CCM2	rs67681615	7	45077620	0.93	1	rs4724357	CCM2
Colorectal	CCM2	rs67681615	7	45073174	0.91	0.99	rs56028225	CCM2
Colorectal	CCM2	rs67681615	7	45062177	0.9	0.98	rs57000866	CCM2
Colorectal	CCM2	rs67681615	7	45020836	0.86	0.96	rs57128405	CCM2
Colorectal	CCM2	rs67681615	7	45073113	0.91	0.99	rs58194439	CCM2
Colorectal	CCM2	rs67681615	7	45076546	1	1	rs67681615	CCM2
Colorectal	CCM2	rs67681615	7	45069373	0.9	0.98	rs6947303	CCM2
Colorectal	CCM2	rs67681615	7	45077939	0.93	1	rs6953826	CCM2
Colorectal	CCM2	rs67681615	7	45064172	0.9	0.98	rs6971403	CCM2
Colorectal	CCM2	rs67681615	7	45068269	0.9	0.98	rs7788412	CCM2
Colorectal	CCM2	rs67681615	7	45050907	0.9	0.98	rs7800695	CCM2
Colorectal	CHRDL2	rs11236187	11	74670136	0.81	0.93	rs7129492	POLD3
Colorectal	CHRDL2	rs9795065	11	74671094	0.89	1	rs75419914	POLD3
Colorectal	HHIP	rs11727676	4	144737912	1	1	rs11727676	HHIP
Colorectal	HHIP	rs11727676	4	144700176	0.83	0.93	rs75686861	HHIP
Colorectal	IGFBP3	rs80077929	7	46054491	1	1	rs80077929	AC073115.7
Colorectal	MICB	rs3016008	6	31485336	0.92	1	rs2904600	HCP5
Colorectal	MICB	rs3016008	6	31485407	1	1	rs3016008	HCP5
Colorectal	MICB	rs62397979	6	31515429	1	1	rs62397979	MICB
Colorectal	NID2	rs1151580	14	52023386	0.97	0.99	rs10137847	NID2
Colorectal	NID2	rs1151580	14	52013524	1	1	rs1151580	NID2
Colorectal	NID2	rs1151580	14	52016050	0.99	1	rs1151582	NID2
Colorectal	NID2	rs1151580	14	52025845	0.99	-1	rs143398894	NID2
Colorectal	NID2	rs1151580	14	52033523	0.9	-0.95	rs2073621	NID2
Colorectal	NID2	rs1151580	14	52033460	0.88	0.95	rs2073622	NID2
Colorectal	NID2	rs1151580	14	52021048	0.95	-0.99	rs2516600	NID2
Colorectal	NID2	rs1151580	14	52026350	0.99	-1	rs2749870	NID2
Colorectal	NID2	rs1151580	14	52033986	0.89	-0.95	rs2749873	NID2
Colorectal	NID2	rs1151580	14	52032578	0.84	-0.92	rs67372592	NID2
Colorectal	NID2	rs1151580	14	52032320	0.87	-0.96	rs941622	NID2
Colorectal	TSPAN8	rs11178634	12	71135711	0.81	0.92	rs10506626	TSPAN8
Colorectal	TSPAN8	rs11178634	12	71129354	0.82	0.93	rs1051334	TSPAN8
Colorectal	TSPAN8	rs11178634	12	71125316	0.9	1	rs1051344	TSPAN8
Colorectal	TSPAN8	rs11178634	12	71062708	0.81	0.95	rs10879242	CTD-2021H9.3
Colorectal	TSPAN8	rs11178634	12	71062727	0.81	0.95	rs10879243	CTD-2021H9.3
Colorectal	TSPAN8	rs11178634	12	71063552	0.81	0.95	rs10879245	CTD-2021H9.3
Colorectal	TSPAN8	rs11178634	12	71069635	0.82	0.96	rs10879248	CTD-2021H9.3
Colorectal	TSPAN8	rs11178634	12	71070083	0.82	0.96	rs10879249	CTD-2021H9.3
Colorectal	TSPAN8	rs11178634	12	71126981	0.82	0.93	rs10879261	TSPAN8
Colorectal	TSPAN8	rs11178634	12	71128051	0.82	0.93	rs10879262	TSPAN8
Colorectal	TSPAN8	rs11178634	12	71063424	0.81	0.95	rs11178579	CTD-2021H9.3
Colorectal	TSPAN8	rs11178634	12	71069764	0.82	0.96	rs11178583	CTD-2021H9.3
Colorectal	TSPAN8	rs11178634	12	71070075	0.82	0.96	rs11178584	CTD-2021H9.3
Colorectal	TSPAN8	rs11178634	12	71078550	0.83	0.96	rs11178589	CTD-2021H9.3
Colorectal	TSPAN8	rs11178634	12	71085115	0.83	0.96	rs11178594	CTD-2021H9.3
Colorectal	TSPAN8	rs11178634	12	71093985	0.84	0.97	rs11178599	CTD-2021H9.3
Colorectal	TSPAN8	rs11178634	12	71097575	0.83	0.97	rs11178601	CTD-2021H9.3
Colorectal	TSPAN8	rs11178634	12	71097725	0.83	0.95	rs11178602	CTD-2021H9.3
Colorectal	TSPAN8	rs11178634	12	71111968	0.9	1	rs11178613	CTD-2021H9.3
Colorectal	TSPAN8	rs11178634	12	71124549	1	1	rs11178634	TSPAN8
Colorectal	TSPAN8	rs11178634	12	71125713	0.9	1	rs11178637	TSPAN8
Colorectal	TSPAN8	rs11178634	12	71126487	0.98	0.99	rs11178639	TSPAN8
Colorectal	TSPAN8	rs11178634	12	71127465	0.82	0.93	rs11178642	TSPAN8
Colorectal	TSPAN8	rs11178634	12	71129761	0.82	0.93	rs11178644	TSPAN8
Colorectal	TSPAN8	rs11178634	12	71129854	0.82	0.93	rs11178645	TSPAN8
Colorectal	TSPAN8	rs11178634	12	71139430	0.81	0.92	rs11178648	TSPAN8
Colorectal	TSPAN8	rs11178634	12	71139458	0.81	0.92	rs11178649	TSPAN8
Colorectal	TSPAN8	rs11178634	12	71142377	0.81	0.92	rs11178651	TSPAN8
Colorectal	TSPAN8	rs11178634	12	71143549	0.81	0.92	rs11178654	TSPAN8
Colorectal	TSPAN8	rs11178634	12	71116998	0.93	1	rs112715064	CTD-2021H9.3
Colorectal	TSPAN8	rs11178634	12	71067588	0.82	0.96	rs12366661	CTD-2021H9.3
Colorectal	TSPAN8	rs11178634	12	71129027	0.82	0.93	rs12367470	TSPAN8
Colorectal	TSPAN8	rs11178634	12	71097837	0.84	0.97	rs12816762	CTD-2021H9.3
Colorectal	TSPAN8	rs11178634	12	71124253	0.9	1	rs12817873	TSPAN8
Colorectal	TSPAN8	rs11178634	12	71124229	0.9	1	rs12818936	TSPAN8
Colorectal	TSPAN8	rs11178634	12	71096376	0.84	0.97	rs12831292	CTD-2021H9.3
Colorectal	TSPAN8	rs11178634	12	71113602	0.9	1	rs1355373	CTD-2021H9.3
Colorectal	TSPAN8	rs11178634	12	71063953	0.81	0.95	rs1495375	CTD-2021H9.3
Colorectal	TSPAN8	rs11178634	12	71083820	0.83	0.96	rs1510944	CTD-2021H9.3
Colorectal	TSPAN8	rs11178634	12	71061219	0.81	0.95	rs1512988	CTD-2021H9.3
Colorectal	TSPAN8	rs11178634	12	71061394	0.8	0.94	rs1512989	CTD-2021H9.3
Colorectal	TSPAN8	rs11178634	12	71066301	0.82	0.96	rs1567740	CTD-2021H9.3
Colorectal	TSPAN8	rs11178634	12	71065419	0.81	0.95	rs17226821	CTD-2021H9.3
Colorectal	TSPAN8	rs11178634	12	71064385	0.81	0.95	rs1874313	CTD-2021H9.3
Colorectal	TSPAN8	rs11178634	12	71058873	0.82	0.95	rs1913192	CTD-2021H9.3
Colorectal	TSPAN8	rs11178634	12	71087670	0.83	0.96	rs1960312	CTD-2021H9.3
Colorectal	TSPAN8	rs11178634	12	71087640	0.83	0.96	rs1960313	CTD-2021H9.3
Colorectal	TSPAN8	rs11178634	12	71126486	0.9	1	rs199593933	TSPAN8
Colorectal	TSPAN8	rs11178634	12	71090562	0.84	0.97	rs2088160	CTD-2021H9.3
Colorectal	TSPAN8	rs11178634	12	71110434	0.9	1	rs2132241	CTD-2021H9.3
Colorectal	TSPAN8	rs11178634	12	71082476	0.83	0.96	rs2132242	CTD-2021H9.3
Colorectal	TSPAN8	rs11178634	12	71138319	0.81	0.92	rs2270584	TSPAN8
Colorectal	TSPAN8	rs11178634	12	71137883	0.81	0.92	rs2270585	TSPAN8
Colorectal	TSPAN8	rs11178634	12	71137859	0.81	0.92	rs2270586	TSPAN8
Colorectal	TSPAN8	rs11178634	12	71115872	0.9	1	rs34349223	CTD-2021H9.3
Colorectal	TSPAN8	rs11178634	12	71098065	0.84	0.97	rs34952247	CTD-2021H9.3
Colorectal	TSPAN8	rs11178634	12	71116013	0.9	1	rs36021752	CTD-2021H9.3
Colorectal	TSPAN8	rs11178634	12	71094051	0.84	0.97	rs36071486	CTD-2021H9.3
Colorectal	TSPAN8	rs11178634	12	71139754	0.81	0.92	rs3763978	TSPAN8
Colorectal	TSPAN8	rs11178634	12	71130161	0.82	0.93	rs3844206	TSPAN8
Colorectal	TSPAN8	rs11178634	12	71126820	0.82	0.93	rs3851610	TSPAN8
Colorectal	TSPAN8	rs11178634	12	71130262	0.82	0.93	rs3851611	TSPAN8
Colorectal	TSPAN8	rs11178634	12	71062091	0.8	0.95	rs3942254	CTD-2021H9.3
Colorectal	TSPAN8	rs11178634	12	71127057	0.82	0.93	rs4115678	TSPAN8
Colorectal	TSPAN8	rs11178634	12	71130693	0.81	0.92	rs4142884	TSPAN8
Colorectal	TSPAN8	rs11178634	12	71126561	0.85	0.95	rs4505155	TSPAN8
Colorectal	TSPAN8	rs11178634	12	71117603	0.82	0.98	rs59339184	CTD-2021H9.3
Colorectal	TSPAN8	rs11178634	12	71117812	0.9	1	rs59590422	CTD-2021H9.3
Colorectal	TSPAN8	rs11178634	12	71117571	0.93	0.99	rs59795955	CTD-2021H9.3
Colorectal	TSPAN8	rs11178634	12	71117426	0.95	1	rs60850931	CTD-2021H9.3
Colorectal	TSPAN8	rs11178634	12	71097041	0.84	0.97	rs60903622	CTD-2021H9.3
Colorectal	TSPAN8	rs11178634	12	71117288	0.89	1	rs68134932	CTD-2021H9.3
Colorectal	TSPAN8	rs11178634	12	71117193	0.9	1	rs68192204	CTD-2021H9.3
Colorectal	TSPAN8	rs11178634	12	71116914	0.9	1	rs71456020	CTD-2021H9.3
Colorectal	TSPAN8	rs11178634	12	71068410	0.82	0.96	rs7294409	CTD-2021H9.3
Colorectal	TSPAN8	rs11178634	12	71058266	0.8	0.95	rs7295488	CTD-2021H9.3
Colorectal	TSPAN8	rs11178634	12	71116398	0.9	1	rs7295634	CTD-2021H9.3
Colorectal	TSPAN8	rs11178634	12	71112324	0.9	1	rs7301236	CTD-2021H9.3
Colorectal	TSPAN8	rs11178634	12	71116475	0.9	1	rs7311994	CTD-2021H9.3
Colorectal	TSPAN8	rs11178634	12	71125768	0.9	1	rs7312420	TSPAN8
Colorectal	TSPAN8	rs11178634	12	71097071	0.84	0.97	rs73134417	CTD-2021H9.3
Colorectal	TSPAN8	rs11178634	12	71055741	0.8	0.95	rs7313668	CTD-2021H9.3
Colorectal	TSPAN8	rs11178634	12	71117079	0.9	1	rs73341830	CTD-2021H9.3
Colorectal	TSPAN8	rs11178634	12	71117137	0.91	0.98	rs73341832	CTD-2021H9.3
Colorectal	TSPAN8	rs11178634	12	71124549	0.98	1	rs77710011	TSPAN8
Colorectal	TSPAN8	rs11178634	12	71062479	0.81	0.95	rs9325191	CTD-2021H9.3
Colorectal	TSPAN8	rs11178634	12	71057787	0.8	0.95	rs966583	CTD-2021H9.3
Pancreatic	ABO	rs559723	9	133275068	1	1	rs559723	ABO
Pancreatic	ABO	rs559723	9	133275050	0.93	0.97	rs616154	ABO
Pancreatic	ABO	rs559723	9	133274306	0.9	0.99	rs630014	ABO
Pancreatic	ABO	rs559723	9	133274165	0.9	0.99	rs630510	ABO
Pancreatic	GRP	rs1517037	18	59211252	0.98	1	rs1517035	GRP
Pancreatic	GRP	rs1517037	18	59211130	0.88	1	rs1517036	GRP
Pancreatic	GRP	rs1517037	18	59211042	1	1	rs1517037	GRP
Pancreatic	GRP	rs1517037	18	59210067	0.88	1	rs17835704	GRP
Pancreatic	GRP	rs1517037	18	59210859	0.88	1	rs17835713	GRP
Pancreatic	GRP	rs1517037	18	59210948	0.88	1	rs55932597	GRP
Pancreatic	GRP	rs1517037	18	59212979	0.9	0.97	rs57791062	GRP
Pancreatic	GRP	rs1517037	18	59210843	0.88	1	rs60255552	GRP
Pancreatic	GRP	rs1517037	18	59209331	0.88	1	rs7230581	GRP
Pancreatic	GRP	rs1517037	18	59216087	0.85	0.95	rs7243357	GRP
Pancreatic	GRP	rs1517037	18	59211409	0.98	1	rs72956134	GRP
Pancreatic	GRP	rs1517037	18	59211716	0.98	1	rs72956135	GRP
Pancreatic	GRP	rs1517037	18	59214505	0.88	0.99	rs72956142	GRP
Pancreatic	GRP	rs1517037	18	59211770	0.98	1	rs77022464	GRP
Pancreatic	GRP	rs1517037	18	59212595	0.9	0.98	rs9319943	GRP
Pancreatic	GRP	rs1517037	18	59209610	0.88	1	rs9949796	GRP
Pancreatic	GRP	rs1517037	18	59208996	0.87	0.98	rs9957145	GRP
Pancreatic	GRP	rs1517037	18	59214401	0.88	0.99	rs9957264	GRP
Pancreatic	GRP	rs1517037	18	59209198	0.88	1	rs9957320	GRP
Pancreatic	GRP	rs1517037	18	59209885	0.88	1	rs9958014	GRP
Pancreatic	GRP	rs1517037	18	59210305	0.88	1	rs9961404	GRP
Pancreatic	GRP	rs1517037	18	59210684	0.88	1	rs9961822	GRP
Prostate	KLK3	rs61752561	19	50858126	1	1	rs61752561	KLK3
Prostate	KLK3	rs76765083	19	50862184	0.96	0.98	rs111362352	KLK3
Prostate	KLK3	rs76765083	19	50858501	1	1	rs17632542	KLK3
Prostate	KLK3	rs76765083	19	50857584	1	1	rs62113212	KLK3
Prostate	KLK3	rs76765083	19	50859281	1	1	rs62113214	KLK3
Prostate	KLK3	rs76765083	19	50859459	1	1	rs76765083	KLK3
Prostate	MSMB	rs10993994	10	46060902	0.81	0.98	rs10763534	TIMM23B
Prostate	MSMB	rs10993994	10	46059423	0.81	0.98	rs10763546	TIMM23B
Prostate	MSMB	rs10993994	10	46057653	0.81	-0.97	rs10763567	TIMM23B
Prostate	MSMB	rs10993994	10	46057009	0.81	0.98	rs10763576	TIMM23B
Prostate	MSMB	rs10993994	10	46056060	0.81	0.98	rs10763588	TIMM23B
Prostate	MSMB	rs10993994	10	46065317	0.8	0.98	rs10826125	TIMM23B
Prostate	MSMB	rs10993994	10	46065065	0.8	0.98	rs10826127	TIMM23B
Prostate	MSMB	rs10993994	10	46046326	1	1	rs10993994	TIMM23B
Prostate	MSMB	rs10993994	10	46057646	0.81	0.98	rs11006207	TIMM23B
Prostate	MSMB	rs10993994	10	46055531	0.82	0.98	rs11006274	TIMM23B
Prostate	MSMB	rs10993994	10	46050009	0.83	0.99	rs11006462	TIMM23B
Prostate	MSMB	rs10993994	10	46072609	0.81	0.98	rs1585378	TIMM23B
Prostate	MSMB	rs10993994	10	46074138	0.8	0.97	rs2249986	TIMM23B
Prostate	MSMB	rs10993994	10	46070933	0.81	0.98	rs2611489	TIMM23B
Prostate	MSMB	rs10993994	10	46074575	0.81	0.97	rs2843549	TIMM23B
Prostate	MSMB	rs10993994	10	46074370	0.81	0.97	rs2843550	TIMM23B
Prostate	MSMB	rs10993994	10	46073877	0.8	0.98	rs2843551	TIMM23B
Prostate	MSMB	rs10993994	10	46071961	0.81	0.98	rs2843554	TIMM23B
Prostate	MSMB	rs10993994	10	46071548	0.8	0.98	rs2843555	TIMM23B
Prostate	MSMB	rs10993994	10	46070851	0.81	0.98	rs3123078	TIMM23B
Prostate	MSMB	rs10993994	10	46056071	0.81	0.98	rs35494443	TIMM23B
Prostate	MSMB	rs10993994	10	46058530	0.81	0.98	rs4131357	TIMM23B
Prostate	MSMB	rs10993994	10	46054962	0.8	0.98	rs4315013	TIMM23B
Prostate	MSMB	rs10993994	10	46058169	0.81	0.98	rs4463804	TIMM23B
Prostate	MSMB	rs10993994	10	46064017	0.81	0.98	rs4486572	TIMM23B
Prostate	MSMB	rs10993994	10	46054916	0.8	0.98	rs4512771	TIMM23B
Prostate	MSMB	rs10993994	10	46065676	0.8	0.98	rs4554834	TIMM23B
Prostate	MSMB	rs10993994	10	46063455	0.81	0.97	rs4581397	TIMM23B
Prostate	MSMB	rs10993994	10	46063071	0.81	0.98	rs4630241	TIMM23B
Prostate	MSMB	rs10993994	10	46054955	0.8	0.98	rs4630243	TIMM23B
Prostate	MSMB	rs10993994	10	46070123	0.81	0.98	rs4935162	TIMM23B
Prostate	MSMB	rs10993994	10	46066076	0.81	0.98	rs6481329	TIMM23B
Prostate	MSMB	rs10993994	10	46051679	0.83	0.99	rs7075009	TIMM23B
Prostate	MSMB	rs10993994	10	46073546	0.81	-0.97	rs7077830	TIMM23B
Prostate	MSMB	rs10993994	10	46069729	0.81	0.98	rs7081532	TIMM23B
Prostate	MSMB	rs10993994	10	46073702	0.81	-0.97	rs7088225	TIMM23B
Prostate	MSMB	rs10993994	10	46051347	0.83	0.99	rs7098889	TIMM23B
Prostate	MSMB	rs10993994	10	46066443	0.81	0.98	rs7896156	TIMM23B
Prostate	MSMB	rs10993994	10	46066229	0.81	0.98	rs7896437	TIMM23B
Prostate	MSMB	rs10993994	10	46058347	0.82	0.98	rs7911198	TIMM23B
Prostate	MSMB	rs10993994	10	46063201	0.81	0.98	rs7920517	TIMM23B
Prostate	MSMB	rs10993994	10	46062446	0.81	0.98	rs9787697	TIMM23B
Prostate	PDLIM5	rs12510147	4	94600712	1	1	rs12510147	PDLIM5
Prostate	PDLIM5	rs12510147	4	94551479	0.91	0.96	rs1493112	PDLIM5
Prostate	PDLIM5	rs12510147	4	94574757	0.98	0.99	rs2452009	PDLIM5
Prostate	PDLIM5	rs12510147	4	94552011	0.92	0.97	rs2452578	PDLIM5
Prostate	PDLIM5	rs12510147	4	94572095	0.98	0.99	rs2452597	PDLIM5
Prostate	PDLIM5	rs12510147	4	94572570	0.99	0.99	rs2452598	PDLIM5
Prostate	PDLIM5	rs12510147	4	94574422	0.98	0.99	rs2452599	PDLIM5
Prostate	PDLIM5	rs12510147	4	94575731	0.97	0.99	rs2452600	PDLIM5
Prostate	PDLIM5	rs12510147	4	94558221	0.87	0.94	rs2510770	PDLIM5
Prostate	PDLIM5	rs12510147	4	94548157	0.92	0.97	rs2510773	PDLIM5
Prostate	PDLIM5	rs12510147	4	94552971	0.93	0.97	rs3133150	PDLIM5
Prostate	PDLIM5	rs12510147	4	94552161	0.89	0.96	rs35037147	PDLIM5
Prostate	PDLIM5	rs12510147	4	94591693	0.98	0.99	rs35044129	PDLIM5
Prostate	PDLIM5	rs12510147	4	94580015	0.93	0.99	rs4699299	PDLIM5
Prostate	PDLIM5	rs12510147	4	94580016	0.93	0.99	rs4699540	PDLIM5
Prostate	PDLIM5	rs12510147	4	94599935	1	1	rs66542996	PDLIM5
Prostate	PDLIM5	rs12510147	4	94580568	0.98	0.99	rs6845201	PDLIM5
Prostate	PDLIM5	rs12510147	4	94584441	0.98	0.99	rs7682375	PDLIM5
Prostate	RNF43	rs2680708	17	58397545	0.84	0.93	rs2189681	RP5-1171I10.4
Prostate	RNF43	rs2680708	17	58410275	0.86	0.98	rs2526370	RP5-1171I10.4
Prostate	RNF43	rs2680708	17	58378759	1	1	rs2680708	RP5-1171I10.4

### Sheet: S8
Supplementary Table 8: List of the identified cancer risk proteins potentially regulated by putative distal regulatory variants
Chr	Pos	Function snp	Cancer	Lead variant	Sig protein	Interaction region Chr	Interaction region Start	Interaction region End	Chromatin interaction gene	Tag
chr1	10271958	rs115634793	Prostate	rs148773372	CLSTN1	chr1	10271540	10272270	CLSTN1	ABC data
chr1	154980351	rs56103503	Prostate	rs56103503	PBXIP1	chr1	154979396	154981389	PBXIP1	ABC data
chr1	154980351	rs56103503	Prostate	rs56103503	PMVK	chr1	154979396	154981389	PMVK	ABC data
chr2	69390369	rs4375901	Breast	rs4602255	ANTXR1	chr2	69390293	69390547	ANTXR1	Tissue specific data
chr2	69384107	rs12105268	Breast	rs4602255	ANTXR1	chr2	69383798	69385289	ANTXR1	ABC data
chr2	69384107	rs12105268	Breast	rs4602255	ANXA4	chr2	69383798	69385289	ANXA4	ABC data
chr2	69384107	rs12105268	Breast	rs4602255	NFU1	chr2	69383798	69385289	NFU1	ABC data
chr2	62732614	rs4286259	Prostate	rs11125927	EHBP1	chr2	62732432	62732632	EHBP1	ABC data
chr2	20878105	rs9306894	Prostate	rs9306894	GDF7	chr2	20877791	20878319	GDF7	ABC data
chr4	95472630	rs1493112	Prostate	rs12510147	PDLIM5	chr4	95467499	95477501	PDLIM5	Tissue specific data
chr4	95473162	rs2452578	Prostate	rs12510147	PDLIM5	chr4	95467499	95477501	PDLIM5	Tissue specific data
chr4	95479372	rs2510770	Prostate	rs12510147	PDLIM5	chr4	95477499	95487501	PDLIM5	Tissue specific data
chr4	95469308	rs2510773	Prostate	rs12510147	PDLIM5	chr4	95467499	95477501	PDLIM5	Tissue specific data
chr4	95474122	rs3133150	Prostate	rs12510147	PDLIM5	chr4	95467499	95477501	PDLIM5	Tissue specific data
chr4	95473312	rs35037147	Prostate	rs12510147	PDLIM5	chr4	95467499	95477501	PDLIM5	Tissue specific data
chr4	95512844	rs35044129	Prostate	rs12510147	PDLIM5	chr4	95507499	95517501	PDLIM5	Tissue specific data
chr4	38789524	rs11936050	Breast	rs10034903	TLR1	chr4	38789372	38789572	TLR1	ABC data
chr4	145621328	rs75686861	Colorectal	rs11727676	HHIP	chr4	145620124	145621666	HHIP	ABC data
chr4	95496882	rs2452600	Prostate	rs12510147	PDLIM5	chr4	95496752	95497933	PDLIM5	ABC data
chr5	32581186	rs12519859	Breast	rs2012709	SUB1	chr5	32578954	32582898	SUB1	Tissue specific data
chr5	32575171	rs34850502	Breast	rs2012709	SUB1	chr5	32574553	32575335	SUB1	ABC data
chr6	29937977	rs2517671	Colorectal	rs2517671	HLA-A	chr6	29932162	29945286	HLA-A	Tissue specific data
chr6	29937977	rs2517671	Colorectal	rs2517671	HLA-A	chr6	29931319	29946630	HLA-A	Tissue specific data
chr6	29937977	rs2517671	Colorectal	rs2517671	HLA-A	chr6	29931446	29946630	HLA-A	Tissue specific data														0.419355
chr6	29937977	rs2517671	Colorectal	rs2517671	HLA-E	chr6	29931319	29946630	HLA-E	Tissue specific data
chr6	35569562	rs16878812	Colorectal	rs16878812	SCUBE3	chr6	35569159	35570349	SCUBE3	ABC data
chr7	45026180	rs13250	Colorectal	rs67681615	CCM2	chr7	45022529	45028482	CCM2	Tissue specific data
chr7	99511563	rs1865472	Colorectal	rs2527927	PILRA	chr7	99510440	99511790	PILRA	Tissue specific data
chr7	99511563	rs1865472	Colorectal	rs2527927	PILRB	chr7	99510440	99511790	PILRB	Tissue specific data
chr7	94262067	rs10953114	Breast	rs1879854	PON3	chr7	94261355	94262270	PON3	ABC data
chr7	45026180	rs13250	Colorectal	rs67681615	CCM2	chr7	45025362	45026548	CCM2	ABC data
chr9	136150484	rs559723	Pancreatic	rs559723	ABO	chr9	136149765	136151021	ABO	ABC data
chr10	51521683	rs2249986	Prostate	rs10993994	MSMB	chr10	51512499	51522501	MSMB	Tissue specific data
chr10	51521246	rs2843549	Prostate	rs10993994	MSMB	chr10	51512499	51522501	MSMB	Tissue specific data
chr10	51521451	rs2843550	Prostate	rs10993994	MSMB	chr10	51512499	51522501	MSMB	Tissue specific data
chr10	51521944	rs2843551	Prostate	rs10993994	MSMB	chr10	51512499	51522501	MSMB	Tissue specific data
chr10	51522275	rs7077830	Prostate	rs10993994	MSMB	chr10	51512499	51522501	MSMB	Tissue specific data
chr10	51522119	rs7088225	Prostate	rs10993994	MSMB	chr10	51512499	51522501	MSMB	Tissue specific data
chr10	81046265	rs1250567	Colorectal	rs1250569	SFTPD	chr10	81045140	81046788	SFTPD	ABC data
chr10	104418228	rs12773600	Prostate	rs4522108	AS3MT	chr10	104417600	104418394	AS3MT	ABC data
chr10	51549495	rs10993994	Prostate	rs10993994	MSMB	chr10	51549217	51549652	MSMB	ABC data
chr10	104429746	rs7094325	Prostate	rs4522108	NT5C2	chr10	104429143	104429998	NT5C2	ABC data
chr11	108149207	rs141379009	Prostate	rs1800057	KDELC2	chr11	108148720	108149505	KDELC2	ABC data
chr12	120727256	rs141183042	Breast	rs184486140	PXN	chr12	120720410	120732530	PXN	Tissue specific data
chr12	120727256	rs141183042	Breast	rs184486140	PXN	chr12	120724644	120730997	PXN	Tissue specific data
chr12	120727256	rs141183042	Breast	rs184486140	PXN	chr12	120720394	120738112	PXN	Tissue specific data
chr12	120727903	rs184486140	Breast	rs184486140	PXN	chr12	120720410	120732530	PXN	Tissue specific data
chr12	120727903	rs184486140	Breast	rs184486140	PXN	chr12	120724644	120730997	PXN	Tissue specific data
chr12	120727903	rs184486140	Breast	rs184486140	PXN	chr12	120720394	120738112	PXN	Tissue specific data
chr12	71533210	rs11178648	Colorectal	rs11178634	TSPAN8	chr12	71532010	71533490	TSPAN8	Tissue specific data
chr12	71533238	rs11178649	Colorectal	rs11178634	TSPAN8	chr12	71532010	71533490	TSPAN8	Tissue specific data
chr12	71532099	rs2270584	Colorectal	rs11178634	TSPAN8	chr12	71532010	71533490	TSPAN8	Tissue specific data
chr12	71529491	rs10506626	Colorectal	rs11178634	TSPAN8	chr12	71529402	71530421	TSPAN8	ABC data
chr14	52482768	rs1151582	Colorectal	rs1151580	NID2	chr14	52481612	52487965	NID2	Tissue specific data
chr14	52487766	rs2516600	Colorectal	rs1151580	NID2	chr14	52481612	52487965	NID2	Tissue specific data
chr14	52492563	rs143398894	Colorectal	rs1151580	NID2	chr14	52492081	52492685	NID2	ABC data
chr15	32969457	rs10519737	Colorectal	rs56338436	GREM1	chr15	32969457	32970007	GREM1	ABC data
chr15	72520392	rs2052713	Colorectal	rs8031386	NEO1	chr15	72520370	72521057	NEO1	ABC data
chr15	66662620	rs59718328	Prostate	rs80326387	MEGF11	chr15	66662128	66662621	MEGF11	ABC data
chr17	7571752	rs78378222	Breast	rs78378222	SAT2	chr17	7570780	7571990	SAT2	ABC data
chr17	56487636	rs2526370	Prostate	rs2680708	RNF43	chr17	56487606	56487806	RNF43	ABC data
chr18	56876228	rs9957145	Pancreatic	rs1517037	GRP	chr18	56874784	56876320	GRP	ABC data
chr19	51361382	rs61752561	Prostate	rs61752561	KLK3	chr19	51338680	51394922	KLK3	Tissue specific data
chr19	51365440	rs111362352	Prostate	rs76765083	KLK3	chr19	51338680	51394922	KLK3	Tissue specific data
chr19	51361757	rs17632542	Prostate	rs76765083	KLK3	chr19	51338680	51394922	KLK3	Tissue specific data
chr19	51360840	rs62113212	Prostate	rs76765083	KLK3	chr19	51338680	51394922	KLK3	Tissue specific data
chr19	51362537	rs62113214	Prostate	rs76765083	KLK3	chr19	51361850	51362780	KLK3	Tissue specific data
chr19	51362537	rs62113214	Prostate	rs76765083	KLK3	chr19	51338680	51394922	KLK3	Tissue specific data
chr19	51362715	rs76765083	Prostate	rs76765083	KLK3	chr19	51361850	51362780	KLK3	Tissue specific data
chr19	51362715	rs76765083	Prostate	rs76765083	KLK3	chr19	51338680	51394922	KLK3	Tissue specific data
chr19	18540988	rs11673604	Breast	rs8105994	LRRC25	chr19	18539103	18541206	LRRC25	ABC data
chr19	44281492	rs11083720	Breast	rs56344893	PLAUR	chr19	44280372	44282141	PLAUR	ABC data
chr19	41869468	rs2241713	Colorectal	rs1963413	TGFB1	chr19	41869427	41870489	TGFB1	ABC data
chr19	41985931	rs11673591	Prostate	rs11673591	CEACAM21	chr19	41985638	41986233	CEACAM21	ABC data

### Sheet: S9
Supplementary Table 9: Cancer risk proteins supported by the evidence of functiol genomic alysis
Cancer	Protein	Lead variant	A1	A2	REF	Beta_GWAS	Beta_pQTL	Association Direction	P_pQTLs (ARIC+deCODE)	P_pQTLs (UK)	P_pQTLs	Tag_pQTLs	Colocalization	DE Expr p-value (TCGA)	DE Expr Direction (tumor)	DE proteins p-value (CPTAC)	DE proteins Direction (tumor)	Functiol genomics	Cancer	Protein
Breast	ALDH2	rs11065822	T	G	G	-0.0351	0.0548	-	8.97 x10-10		8.97 x10-10	ARIC+deCODE	Coloc & SMR+HEIDI	1.67x10-15	-	4.05 x10-12	-		Breast	ALDH2
Breast	ANTXR1	rs4602255	A	G	G	0.0329	0.0472124	+	3.50 x10-10		3.50 x10-10	ARIC+deCODE	Coloc & SMR+HEIDI	2.36x10-04	-	3.82 x10-05	-	Proximal; Distal; sQTL (tissue)	Breast	ANTXR1
Breast	ANXA4	rs4602255	A	G	G	0.0329	0.0596118	+	1.70 x10-16		1.70 x10-16	ARIC+deCODE	Coloc	6.38x10-01	-	1.14 x10-02	-	Distal; sQTL (tissue); sQTL (blood)	Breast	ANXA4
Breast	ARHGEF5	rs62485509	T	G	G	-0.0545	0.32631	-		2.07 x10-248	2.07 x10-248	UKBB	Coloc	7.83x10-04	-	1.72 x10-06	+	Proximal; eQTL (tissue); eQTL (blood)	Breast	ARHGEF5
Breast	CD177	rs56344893	A	C	C	0.0606	0.0411987	+	3.61 x10-09	1.89 x10-07	3.61 x10-09	ARIC+deCODE	Coloc & SMR+HEIDI	1.20x10-02	+	9.52 x10-01	+		Breast	CD177
Breast	CNRIP1	rs4602255	A	G	G	0.0329	0.0504	+	1.17 x10-09		1.17 x10-09	ARIC+deCODE	SMR+HEIDI	1.00x10-12	-	1.24 x10-20	-		Breast	CNRIP1
Breast	DBI	rs11448973	AT	A	AT	-0.0319	-0.0419616	+		2.86 x10-07	2.86 x10-07	UKBB	Coloc	5.22x10-01	-	1.05 x10-01	-		Breast	DBI
Breast	HLA-A	rs79309050	T	C	C	0.1197	-0.468317	-		1.47 x10-56	1.47 x10-56	UKBB	SMR+HEIDI	1.62 x10-12	+	7.81 x10-02		eQTL (blood); sQTL (tissue); sQTL (blood)	Breast	HLA-A
Breast	LGALS1	rs5995543	A	G	G	-0.0461	-0.0436139	+		4.81 x10-08	4.81 x10-08	UKBB	Coloc & SMR+HEIDI	1.48 x10-03	-	4.01 x10-21	-		Breast	LGALS1
Breast	LRRC25	rs8105994	C	T	T	-0.0722	-0.262249	+		4.00 x10-266	4.00 x10-266	UKBB	Coloc & SMR+HEIDI	8.93 x10-01	+	4.82 x10-11	-	Distal; eQTL (tissue); eQTL (blood); apaQTL (tissue)	Breast	LRRC25
Breast	LRRC37A2	rs62070949	G	A	A	-0.0519	1.21575	-		4.00 x10-266	4.00 x10-266	UKBB	Coloc & SMR+HEIDI	1.14 x10-06	-				Breast	LRRC37A2
Breast	MANSC4	rs1600346	C	T	T	-0.0573	-0.0379808	+	4.00 x10-13	6.25 x10-06	4.00 x10-13	ARIC+deCODE	SMR+HEIDI						Breast	MANSC4
Breast	GLU	rs148509105	T	C	C	0.00440454	0.175849	+	9.93 x10-91		9.93 x10-91	ARIC+deCODE	Coloc	5.79 x10-01	-	5.74 x10-03	-		Breast	GLU
Breast	NFU1	rs4602255	A	G	G	0.0329	0.042234	+		2.52 x10-08	2.52 x10-08	UKBB	SMR+HEIDI	1.00 x10-12	-	8.32 x10-05	-	Distal	Breast	NFU1
Breast	PLAUR	rs56344893	A	C	C	0.0606	0.0651809	+	6.69 x10-29	3.26 x10-18	6.69 x10-29	ARIC+deCODE	Coloc & SMR+HEIDI	1.62 x10-12	+	1.24 x10-03	+	Distal	Breast	PLAUR
Breast	PON3	rs1879854	G	A	A	-0.0472	0.0553221	-		3.41 x10-12	3.41 x10-12	UKBB	Coloc	8.05 x10-01	-	1.49 x10-12	-	Distal; sQTL (tissue)	Breast	PON3
Breast	PXN	rs184486140	T	C	C	0.1309	0.142281	+		4.20 x10-06	4.20 x10-06	UKBB	Coloc	1.00 x10-12	-	8.40 x10-06	-	Distal; sQTL (tissue); sQTL (blood)	Breast	PXN
Breast	RALB	rs11448973	AT	A	AT	-0.0319	-0.115477	+	1.99 x10-168	1.83 x10-43	1.99 x10-168	ARIC+deCODE	Coloc & SMR+HEIDI	9.22 x10-04	-	5.41 x10-09	-	Proximal; eQTL (tissue); eQTL (blood)	Breast	RALB
Breast	SAT2	rs78378222	G	T	T	0.0352	0.242296	+	7.08 x10-08	3.62 x10-12	3.62 x10-12	UKBB	Coloc	1.00 x10-12	-	1.05 x10-05	-	Distal; sQTL (tissue)	Breast	SAT2
Breast	SUB1	rs2012709	T	C	C	0.0358	-0.0375621	-	2.61 x10-07		2.61 x10-07	ARIC+deCODE	Coloc & SMR+HEIDI	7.22 x10-07	+	5.47 x10-02	+	Proximal; Distal	Breast	SUB1
Breast	TLR1	rs10034903	G	C	C	0.0509	0.510404	+		4.00 x10-266	4.00 x10-266	UKBB	SMR+HEIDI	9.38 x10-07	-			Proximal; Distal; sQTL (tissue); sQTL (blood)	Breast	TLR1
Breast	TPK1	rs62485509	T	G	G	-0.0545	0.104803	-		4.99 x10-29	4.99 x10-29	UKBB	Coloc	1.82 x10-13	-	1.90 x10-21	=	sQTL (tissue)	Breast	TPK1
Breast	TRIM40	rs79309050	T	C	C	0.1197	-0.201073	-		1.47 x10-11	1.47 x10-11	UKBB	Coloc & SMR+HEIDI	2.12 x10-01	NO				Breast	TRIM40
Colorectal	AGER	rs9271363	C	G	G	0.0875	-0.0752489	-	1.12 x10-24	1.57 x10-14	1.12 x10-24	ARIC+deCODE	SMR+HEIDI	5.85 x10-07	+			eQTL (tissue); eQTL (blood)	Colorectal	AGER
Colorectal	ALDH2	rs3858704	G	A	A	0.0393	-0.0359628	-	4.76 x10-06		4.76 x10-06	ARIC+deCODE	Coloc	3.87 x10-08	-	3.93 x10-04	-	eQTL (blood)	Colorectal	ALDH2
Colorectal	ASAH2	rs10740013	C	A	A	0.0571	0.102282	+	1.63 x10-21	3.33 x10-22	3.33 x10-22	UKBB	SMR+HEIDI	3.97 x10-01	NO			eQTL (tissue)	Colorectal	ASAH2
Colorectal	ASRGL1	rs174570	T	C	C	-0.0807	-0.0555	+	2.99 x10-07		2.99 x10-07	ARIC+deCODE	SMR+HEIDI	8.44 x10-01	-	7.32 x10-01	NO	sQTL (blood)	Colorectal	ASRGL1
Colorectal	ATF6B	rs9271363	C	G	G	0.0875	0.0469372	+	3.69 x10-08		3.69 x10-08	ARIC+deCODE	Coloc	1.99 x10-07	+				Colorectal	ATF6B
Colorectal	ATP6V1G2	rs3016008	A	G	G	-0.067	0.141471	-		3.56 x10-46	3.56 x10-46	UKBB	Coloc	2.82 x10-07	-			eQTL (tissue); eQTL (blood)	Colorectal	ATP6V1G2
Colorectal	ATXN10	rs78106213	G	T	T	-0.0386	0.0990738	-		2.52 x10-33	2.52 x10-33	UKBB	Coloc & SMR+HEIDI	2.50 x10-07	+	3.16 x10-01	NO	Proximal; eQTL (tissue); eQTL (blood); sQTL (blood)	Colorectal	ATXN10
Colorectal	C2	rs3016008	A	G	G	-0.067	0.0624407	-	8.06 x10-12	5.72 x10-11	8.06 x10-12	ARIC+deCODE	Coloc	1.62 x10-12	+	1.07 x10-03	-	eQTL (blood)	Colorectal	C2
Colorectal	C2	rs6920820	A	C	C	-0.0182	-0.0456281	+		2.15 x10-26	2.15 x10-26	UKBB	Coloc	1.62 x10-12	+	1.07 x10-03	-	eQTL (blood)	Colorectal	C2
Colorectal	CCM2	rs67681615	G	A	A	-0.0533	0.0775943	-	1.32 x10-16		1.32 x10-16	ARIC+deCODE	SMR+HEIDI	9.83 x10-05	+	2.67 x10-02	-	Proximal; DistaleQTL (blood); sQTL (tissue); sQTL (blood)	Colorectal	CCM2
Colorectal	CD6	rs174570	T	C	C	-0.0807	0.0579342	-		1.34 x10-07	1.34 x10-07	UKBB	SMR+HEIDI	2.44 x10-02	-				Colorectal	CD6
Colorectal	CDSN	rs7768019	G	C	C	-0.054	-0.413209	+		4.00 x10-266	4.00 x10-266	UKBB	SMR+HEIDI	1.63 x10-05	+				Colorectal	CDSN
Colorectal	CEL	rs7038489	T	C	C	-0.0668	0.0867	-	6.68 x10-13		6.68 x10-13	ARIC+deCODE	Coloc	1.63 x10-12	+	8.57 x10-03	+		Colorectal	CEL
Colorectal	CHRDL2	rs11236187	C	A	A	0.0807	0.149864	+	1.45 x10-16	8.63 x10-94	8.63 x10-94	UKBB	Coloc	8.55 x10-01	+	2.78 x10-02	-	Proximal; eQTL (tissue)	Colorectal	CHRDL2
Colorectal	CHRDL2	rs9795065	C	T	T	-0.2125	-0.448836	+	1.72 x10-14	5.30 x10-60	5.30 x10-60	UKBB	Coloc & SMR+HEIDI	8.55 x10-01	+	2.78 x10-02	-	Proximal; sQTL (tissue)	Colorectal	CHRDL2
Colorectal	CNTN2	rs12078075	A	G	G	-0.0748	-0.896442	+	7.45 x10-155	4.00 x10-266	4.00 x10-266	UKBB	Coloc	6.68 x10-07	-				Colorectal	CNTN2
Colorectal	CSNK2B	rs9271363	C	G	G	0.0875	0.0397	+	6.49 x10-06		6.49 x10-06	ARIC+deCODE	SMR+HEIDI	1.00 x10-12	+	5.00 x10-17	+		Colorectal	CSNK2B
Colorectal	GREM1	rs56338436	C	T	T	-0.0577	-0.151738	+	2.30 x10-86		2.30 x10-86	ARIC+deCODE	Coloc	2.84 x10-04	+	4.02 x10-02	+	Distal	Colorectal	GREM1
Colorectal	HCG22	rs6920820	A	C	C	-0.0182	-0.123366	+		7.10 x10-06	7.10 x10-06	UKBB	Coloc	2.85 x10-01	+				Colorectal	HCG22
Colorectal	HHIP	rs11727676	C	T	T	0.0838	0.246529	+	9.93 x10-93		9.93 x10-93	ARIC+deCODE	Coloc & SMR+HEIDI	3.33 x10-16	-			Proximal; Distal	Colorectal	HHIP
Colorectal	HLA-A	rs1419636	A	G	G	-0.0486	-0.424846	+		4.00 x10-266	4.00 x10-266	UKBB	SMR+HEIDI	4.76 x10-02	-	8.24 x10-06	+	eQTL (blood); sQTL (tissue); sQTL (blood); apaQTL (tissue); apaQTL (blood)	Colorectal	HLA-A
Colorectal	HLA-A	rs2517671	G	A	A	0.0352	0.827991	+		4.00 x10-266	4.00 x10-266	UKBB	SMR+HEIDI	4.76 x10-02	-	8.24 x10-06	+	Distal; eQTL (tissue); eQTL (blood); apaQTL (tissue); apaQTL (blood)	Colorectal	HLA-A
Colorectal	HLA-DRA	rs3016008	A	G	G	-0.067	-0.218392	+		1.34 x10-112	1.34 x10-112	UKBB	Coloc	1.91 x10-02	-	8.10 x10-01	NO		Colorectal	HLA-DRA
Colorectal	HLA-E	rs2517671	G	A	A	0.0352	0.150307	+		1.00 x10-91	1.00 x10-91	UKBB	Coloc & SMR+HEIDI	9.98 x10-05	-	6.94 x10-05	+	Distal	Colorectal	HLA-E
Colorectal	HLA-E	rs3016008	A	G	G	-0.067	-0.128282	+		1.99 x10-42	1.99 x10-42	UKBB	Coloc	9.98 x10-05	-	6.94 x10-05	+		Colorectal	HLA-E
Colorectal	HLA-E	rs3094576	C	A	A	0.0369	0.1626	+		1.43 x10-51	1.43 x10-51	UKBB	Coloc	9.98 x10-05	-	6.94 x10-05	+	eQTL (blood)	Colorectal	HLA-E
Colorectal	IGFBP3	rs80077929	T	C	C	0.0653	0.271852	+	1.28 x10-25	6.82 x10-127	6.82 x10-127	UKBB	Coloc	1.90 x10-10	+	3.49 x10-02	+	Proximal	Colorectal	IGFBP3
Colorectal	LIMA1	rs11169572	C	T	T	0.0914	0.0428	+	8.76 x10-08		8.76 x10-08	ARIC+deCODE	SMR+HEIDI	1.00 x10-12	-	2.93 x10-03	-	eQTL (tissue); eQTL (blood)	Colorectal	LIMA1
Colorectal	LY75	rs448513	C	T	T	0.046	-0.0871	-	2.69 x10-27		2.69 x10-27	ARIC+deCODE	SMR+HEIDI	5.73 x10-10	+	3.64 x10-08	+	sQTL (tissue)	Colorectal	LY75
Colorectal	MICB	rs3016008	A	G	G	-0.067	0.4621	-	4.00 x10-266	1.17 x10-248	4.00 x10-266	ARIC+deCODE	Coloc	7.02 x10-12	+			Proximal	Colorectal	MICB
Colorectal	MICB	rs62397979	G	T	T	0.1094	-0.406516	-	1.68 x10-21	2.16 x10-87	2.16 x10-87	UKBB	Coloc	7.02 x10-12	+			Proximal; eQTL (tissue)	Colorectal	MICB
Colorectal	MICB	rs6920820	A	C	C	-0.0182	-0.739773	+	2.60 x10-25	3.61 x10-165	3.61 x10-165	UKBB	Coloc	7.02 x10-12	+			eQTL (tissue); eQTL (blood)	Colorectal	MICB
Colorectal	NCR3	rs6920820	A	C	C	-0.0182	-0.1809	+	2.15 x10-07		2.15 x10-07	ARIC+deCODE	Coloc	1.40 x10-04	-				Colorectal	NCR3
Colorectal	NEO1	rs8031386	A	C	C	0.0438	0.0839	+	2.72 x10-15		2.72 x10-15	ARIC+deCODE	Coloc & SMR+HEIDI	1.00 x10-12	-	2.61 x10-12	-	Distal	Colorectal	NEO1
Colorectal	NID2	rs1151580	T	C	C	-0.0439	-0.484061	+	4.00 x10-266	4.00 x10-266	4.00 x10-266	ARIC+deCODE	SMR+HEIDI	1.49 x10-13	+	5.83 x10-19	-	Proximal; Distal; eQTL (tissue); sQTL (tissue)	Colorectal	NID2
Colorectal	PIBF1	rs7325844	G	A	A	-0.0456	0.0532267	-		4.26 x10-12	4.26 x10-12	UKBB	Coloc & SMR+HEIDI	1.00 x10-12	+			sQTL (tissue)	Colorectal	PIBF1
Colorectal	PILRA	rs2527927	A	G	G	-0.0398	-0.358161	+	6.45 x10-20	4.00 x10-266	4.00 x10-266	UKBB	SMR+HEIDI	9.11 x10-01	-			Distal; eQTL (tissue)	Colorectal	PILRA
Colorectal	PILRB	rs2527927	A	G	G	-0.0398	-0.419263	+		4.00 x10-266	4.00 x10-266	UKBB	SMR+HEIDI	1.62 x10-12	+			Distal; eQTL (tissue); eQTL (blood); sQTL (tissue); sQTL (blood)	Colorectal	PILRB
Colorectal	PLA2R1	rs448513	C	T	T	0.046	0.0873	+	2.82 x10-26		2.82 x10-26	ARIC+deCODE	SMR+HEIDI	1.03 x10-01	-			sQTL (tissue)	Colorectal	PLA2R1
Colorectal	SCUBE3	rs16878812	G	A	A	-0.0754	0.068691	-	2.30 x10-10		2.30 x10-10	ARIC+deCODE	SMR+HEIDI	2.50 x10-03	+			Distal	Colorectal	SCUBE3
Colorectal	SFTPD	rs1250569	C	T	T	0.0486	0.0829	+	9.80 x10-25		9.80 x10-25	ARIC+deCODE	SMR+HEIDI	7.28 x10-02	-			Distal	Colorectal	SFTPD
Colorectal	TF	rs4854776	A	C	C	-0.0398	0.0409474	-		4.80 x10-08	4.80 x10-08	UKBB	Coloc	7.14 x10-03	-	8.10 x10-27	-		Colorectal	TF
Colorectal	TGFB1	rs1963413	A	G	G	0.0447	0.161074	+		1.61 x10-97	1.61 x10-97	UKBB	SMR+HEIDI	6.94 x10-02	NO	1.48 x10-01	+	Distal; sQTL (tissue); sQTL (blood); apaQTL (tissue); apaQTL (blood)	Colorectal	TGFB1
Colorectal	TNFRSF6B	rs6089763	T	C	C	0.0457	0.165111	+		1.05 x10-59	1.05 x10-59	UKBB	Coloc	1.63 x10-12	+	9.93 x10-04	+	sQTL (blood)	Colorectal	TNFRSF6B
Colorectal	TSPAN8	rs11178634	T	G	G	-0.0447	0.45615	-		4.00 x10-266	4.00 x10-266	UKBB	SMR+HEIDI	4.29 x10-07	-	4.35 x10-01	NO	Proximal; Distal	Colorectal	TSPAN8
Lung	CD164	rs17534632	T	C	C	0.095339	-0.115048	-		1.55 x10-32	1.55 x10-32	UKBB	Coloc	1.78 x10-01	-	1.54 x10-03	-	eQTL (tissue); sQTL (tissue); sQTL (blood)	Lung	CD164
Lung	CLIC1	rs9267123	C	G	G	0.348592	0.12671	+	2.68 x10-07		2.68 x10-07	ARIC+deCODE	Coloc	1.62 x10-12	+	1.47 x10-16	+	eQTL (tissue); eQTL (blood)	Lung	CLIC1
Lung	FGF7	rs77468143	G	T	T	-0.082663	0.107571	-	2.20 x10-08		2.20 x10-08	ARIC+deCODE	Coloc	1.89 x10-12	-			sQTL (tissue)	Lung	FGF7
Lung	FKBPL	rs9267123	C	G	G	0.348592	-0.0559396	-		5.11 x10-08	5.11 x10-08	UKBB	Coloc	1.00 x10-12	+	2.39 x10-03	-		Lung	FKBPL
Lung	HLA-E	rs1611182	G	T	T	-0.0882816	-0.175867	+		4.70 x10-127	4.70 x10-127	UKBB	Coloc	1.62 x10-12	-	3.19 x10-11	-		Lung	HLA-E
Lung	HLA-E	rs9267123	C	G	G	0.348592	0.405741	+		4.00 x10-266	4.00 x10-266	UKBB	Coloc	1.62 x10-12	-	3.19 x10-11	-	eQTL (tissue)	Lung	HLA-E
Lung	MICB	rs9267123	C	G	G	0.348592	-0.752147	-	4.00 x10-266	4.00 x10-266	4.00 x10-266	ARIC+deCODE	Coloc	8.20 x10-10	+			eQTL (tissue)	Lung	MICB
Lung	NT5C2	rs7902587	T	C	C	0.087133	0.0631	+	3.01 x10-06		3.01 x10-06	ARIC+deCODE	Coloc	6.55 x10-15	+	1.12 x10-19	+	sQTL (tissue)	Lung	NT5C2
Ovarian	LRRC37A2	rs76147580	C	T	T	0.1241	1.12188	+		4.00 x10-266	4.00 x10-266	UKBB	Coloc & SMR+HEIDI					eQTL (tissue); eQTL (blood); sQTL (blood)	Ovarian	LRRC37A2
Ovarian	NSF	rs76147580	C	T	T	0.1241	0.1082	+	4.40 x10-26		4.40 x10-26	ARIC+deCODE	SMR+HEIDI			9.38 x10-01	+	eQTL (tissue)	Ovarian	NSF
Pancreatic	ABO	rs559723	G	A	A	0.175137	0.693043	+	4.00 x10-266	4.00 x10-266	4.00 x10-266	ARIC+deCODE	Coloc & SMR+HEIDI	3.64 x10-09	+	1.18 x10-05	-	Proximal; Distal; eQTL (tissue); eQTL (blood); sQTL (tissue)	Pancreatic	ABO
Pancreatic	GRP	rs1517037	T	C	C	-0.122612	0.428918	-		4.00 x10-266	4.00 x10-266	UKBB	Coloc & SMR+HEIDI	5.04 x10-04	+	6.02 x10-28	-	Proximal; Distal	Pancreatic	GRP
Prostate	ACY3	rs34469991	G	A	A	0.1005	0.10634	+		2.66 x10-13	2.66 x10-13	UKBB	Coloc & SMR+HEIDI	8.59 x10-02	-				Prostate	ACY3
Prostate	AS3MT	rs4522108	T	C	C	-0.0699	-0.0432746	+	3.02 x10-08		3.02 x10-08	ARIC+deCODE	Coloc	2.55 x10-15	-			Distal; eQTL (tissue); eQTL (blood); sQTL (tissue);	Prostate	AS3MT
Prostate	ASRGL1	rs2277283	C	T	T	0.0558	0.0475082	+	7.89 x10-08	4.07 x10-09	4.07 x10-09	UKBB	SMR+HEIDI	3.70 x10-06	-				Prostate	ASRGL1
Prostate	CEACAM21	rs11673591	T	A	A	0.0936	-0.687187	-		4.00 x10-266	4.00 x10-266	UKBB	Coloc	1.30 x10-02	-			DistaleQTL (blood); sQTL (tissue); sQTL (blood)	Prostate	CEACAM21
Prostate	CHI3L1	rs4951299	C	A	A	-0.0458	0.0498	-	2.92 x10-07		2.92 x10-07	ARIC+deCODE	SMR+HEIDI	3.70 x10-09	+			eQTL (tissue)sQTL (tissue)	Prostate	CHI3L1
Prostate	CLSTN1	rs148773372	T	C	C	-0.1254	0.448	-	5.81 x10-73		5.81 x10-73	ARIC+deCODE	Coloc & SMR+HEIDI	3.65 x10-02	+			Distal	Prostate	CLSTN1
Prostate	CTSS	rs78132593	A	C	C	0.0678	-0.332625	-	4.00 x10-266	6.64 x10-46	4.00 x10-266	ARIC+deCODE	Coloc	1.52 x10-02	-			eQTL (tissue); eQTL (blood); sQTL (blood)	Prostate	CTSS
Prostate	EHBP1	rs11125927	A	G	G	-0.1069	-0.251579	+	2.87 x10-07	4.07 x10-101	4.07 x10-101	UKBB	Coloc & SMR+HEIDI	3.41 x10-02	-			Distal; sQTL (tissue)	Prostate	EHBP1
Prostate	EHBP1	rs2048927	G	A	A	-0.1438	-0.0890992	+		1.73 x10-08	1.73 x10-08	UKBB	Coloc & SMR+HEIDI	3.41 x10-02	-			sQTL (tissue)	Prostate	EHBP1
Prostate	EHBP1	rs58235267	G	C	C	0.1175	0.0360273	+		1.44 x10-06	1.44 x10-06	UKBB	SMR+HEIDI	3.41 x10-02	-				Prostate	EHBP1
Prostate	GDF7	rs9306894	G	A	A	0.0777	-0.0333799	-	8.66 x10-06		8.66 x10-06	ARIC+deCODE	SMR+HEIDI	3.63 x10-04	-			Distal; eQTL (tissue); eQTL (blood)	Prostate	GDF7
Prostate	GPC1	rs76832527	A	G	G	0.0981	0.0589	+	1.62 x10-08		1.62 x10-08	ARIC+deCODE	Coloc	3.53 x10-05	-				Prostate	GPC1
Prostate	KDELC2	rs1800057	G	C	C	0.15	-1.39015	-	6.25 x10-185		6.25 x10-185	ARIC+deCODE	Coloc & SMR+HEIDI	2.06 x10-08	-			Distal	Prostate	KDELC2
Prostate	KLK3	rs61752561	A	G	G	-0.115	-0.0892647	+		1.23 x10-14	1.23 x10-14	UKBB	Coloc & SMR+HEIDI	9.74 x10-05	+			Proximal; Distal;sQTL (tissue)	Prostate	KLK3
Prostate	KLK3	rs76765083	G	T	T	-0.3029	-0.103893	+		6.67 x10-31	6.67 x10-31	UKBB	Coloc & SMR+HEIDI	9.74 x10-05	+			Proximal; Distal; sQTL (tissue)	Prostate	KLK3
Prostate	MCL1	rs1811698	C	T	T	0.0989	0.103475	+	3.31 x10-14		3.31 x10-14	ARIC+deCODE	Coloc	5.86 x10-01	NO				Prostate	MCL1
Prostate	MEGF11	rs80326387	A	G	G	0.0567	0.0862696	+		2.20 x10-22	2.20 x10-22	UKBB	Coloc & SMR+HEIDI	2.99 x10-02	+			Distal	Prostate	MEGF11
Prostate	MSMB	rs10993994	C	T	T	-0.2075	1.0228	-	4.00 x10-266		4.00 x10-266	ARIC+deCODE	Coloc	1.16 x10-04	-			Proximal; Distal; eQTL (tissue); sQTL (tissue)	Prostate	MSMB
Prostate	MSMB	rs11599847	C	T	T	-0.1117	0.404407	-	2.55 x10-134	1.51 x10-91	2.55 x10-134	ARIC+deCODE	Coloc & SMR+HEIDI	1.16 x10-04	-				Prostate	MSMB
Prostate	MSMB	rs12414122	T	C	C	-0.0707	0.267878	-	2.38 x10-166	1.82 x10-185	1.82 x10-185	UKBB	Coloc & SMR+HEIDI	1.16 x10-04	-			sQTL (tissue)	Prostate	MSMB
Prostate	MSMB	rs565224417	T	C	C	0.2491	-0.5433	-	1.13 x10-97		1.13 x10-97	ARIC+deCODE	Coloc	1.16 x10-04	-			eQTL (tissue)	Prostate	MSMB
Prostate	NT5C2	rs4522108	T	C	C	-0.0699	0.0848692	-	4.97 x10-27		4.97 x10-27	ARIC+deCODE	Coloc & SMR+HEIDI	8.48 x10-01	NO			Distal; eQTL (tissue); sQTL (blood)	Prostate	NT5C2
Prostate	PBXIP1	rs56103503	T	C	C	0.0652	0.0368028	+		2.27 x10-06	2.27 x10-06	UKBB	Coloc	1.26 x10-13	-			DistaleQTL (blood)	Prostate	PBXIP1
Prostate	PDLIM5	rs12510147	A	G	G	-0.0888	-0.0406022	+		3.92 x10-07	3.92 x10-07	UKBB	Coloc	1.62 x10-12	+			Proximal; Distal; sQTL (tissue)	Prostate	PDLIM5
Prostate	PIBF1	rs7996468	T	C	C	-0.0685	0.040488	-		1.27 x10-05	1.27 x10-05	UKBB	Coloc	7.67 x10-07	-				Prostate	PIBF1
Prostate	PKLR	rs56103503	T	C	C	0.0652	0.0386698	+	8.16 x10-07	6.02 x10-07	8.16 x10-07	ARIC+deCODE	Coloc	2.39 x10-07	+			eQTL (blood)	Prostate	PKLR
Prostate	PLG	rs9347480	C	A	A	0.057	-0.119401	-	4.57 x10-33	1.09 x10-27	4.57 x10-33	ARIC+deCODE	Coloc	3.84 x10-02	-				Prostate	PLG
Prostate	PMVK	rs56103503	T	C	C	0.0652	0.0553094	+	1.64 x10-12	3.55 x10-08	1.64 x10-12	ARIC+deCODE	Coloc	1.89 x10-07	+			Distal	Prostate	PMVK
Prostate	PPA2	rs10007915	G	C	C	-0.1202	-0.0458184	+	7.47 x10-10		7.47 x10-10	ARIC+deCODE	Coloc	4.30 x10-06	+			sQTL (tissue); sQTL (blood)	Prostate	PPA2
Prostate	RNF43	rs2680708	A	G	G	-0.0462	-0.0884631	+		2.85 x10-29	2.85 x10-29	UKBB	SMR+HEIDI	1.71 x10-05	+			Proximal; Distal; sQTL (tissue)	Prostate	RNF43
Prostate	SPINT2	rs59710626	T	G	G	-0.0679	0.192603	-	1.28 x10-82		1.28 x10-82	ARIC+deCODE	Coloc	4.54 x10-03	+			sQTL (tissue)	Prostate	SPINT2
Prostate	TNFAIP8L2	rs78132593	A	C	C	0.0678	-0.0395829	-		1.74 x10-05	1.74 x10-05	UKBB	Coloc	4.01 x10-01	NO			sQTL (blood)	Prostate	TNFAIP8L2
Prostate	TSPAN1	rs544780844	T	C	C	0.0523	-0.0546834	-		4.25 x10-09	4.25 x10-09	UKBB	Coloc	1.62 x10-12	+				Prostate	TSPAN1
Prostate	TYRO3	rs11561564	G	A	A	0.0602	0.143656	+		1.11 x10-44	1.11 x10-44	UKBB	Coloc & SMR+HEIDI	1.00 x10-01	-				Prostate	TYRO3
Prostate	USP28	rs11214775	A	G	G	-0.071	0.075023	-		6.89 x10-19	6.89 x10-19	UKBB	Coloc & SMR+HEIDI	6.19 x10-05	-			eQTL (blood); sQTL (tissue)	Prostate	USP28

### Sheet: S10
Supplementary Table 10: List of 36 cancer druggable risk proteins
Cancer	Protein	MolecularName	Resources
Breast	ALDH2	ALD-401	TherapeuticTargetDatabase
Breast	ALDH2	ANS-6637	TherapeuticTargetDatabase
Breast	ALDH2	FP-045	TherapeuticTargetDatabase
Breast	ALDH2	GS-6637	TherapeuticTargetDatabase
Breast	ALDH2	Daidzin	TherapeuticTargetDatabase
Breast	ALDH2	crotylaldehyde	TherapeuticTargetDatabase
Breast	ALDH2	CVT-10216	TherapeuticTargetDatabase
Breast	ALDH2	ISOFORMONENTIN	TherapeuticTargetDatabase
Breast	ALDH2	Nicotinamide-Adenine-Dinucleotide	TherapeuticTargetDatabase
Breast	ALDH2	prunetin	TherapeuticTargetDatabase
Breast	ALDH2	DISULFIRAM	OpenTargets
Breast	ALDH2	DAIDZEIN	ChEMBL
Breast	ALDH2	CAFFEINE	ChEMBL
Breast	ALDH2	CYSTEAMINE HYDROCHLORIDE	ChEMBL
Breast	ALDH2	GENISTEIN	ChEMBL
Breast	ALDH2	DISULFIRAM	ChEMBL
Breast	ALDH2	DOXORUBICIN HYDROCHLORIDE	ChEMBL
Breast	ALDH2	THEOPHYLLINE	ChEMBL
Breast	ANTXR1	MDX-1303	DrugBank
Breast	ANXA4	Fluocinolone acetonide	DrugBank
Breast	ANXA4	Copper	DrugBank
Breast	DBI	Coenzyme A	DrugBank
Breast	DBI	Hexadecanal	DrugBank
Breast	HLA-A	3-Indo+D7:F9lebutyric Acid	DrugBank
Breast	HLA-A	Nelipepimut-S	DrugBank
Breast	HLA-A	Coccidioides immitis spherule	DrugBank
Breast	HLA-A	RALOXIFENE HYDROCHLORIDE	ChEMBL
Breast	HLA-A	DOXAZOSIN MESYLATE	ChEMBL
Breast	HLA-A	Ovarian EMOTIDE	ChEMBL
Breast	HLA-A	ASTEMIZOLE	ChEMBL
Breast	HLA-A	VATALANIB	ChEMBL
Breast	HLA-A	DISOMOTIDE	ChEMBL
Breast	HLA-A	HALOPERIDOL	ChEMBL
Breast	HLA-A	TRAZODONE HYDROCHLORIDE	ChEMBL
Breast	LGALS1	US8703720, 15	TherapeuticTargetDatabase
Breast	LGALS1	US8703720, Reference Compound 1	TherapeuticTargetDatabase
Breast	LGALS1	US8703720, Reference Compound 2	TherapeuticTargetDatabase
Breast	LGALS1	DAVANAT	ChEMBL
Breast	LGALS1	Mercaptoethanol	DrugBank
Breast	LGALS1	MARDEPODECT	ChEMBL
Breast	LGALS1	LACTOSE, ANHYDROUS	ChEMBL
Breast	LGALS1	GALACTOSE	ChEMBL
Breast	LGALS1	OTX-008	ChEMBL
Breast	LGALS1	Thiodigalactoside	DrugBank
Breast	LGALS1	1,4-Dithiothreitol	DrugBank
Breast	LGALS1	Artenimol	DrugBank
Breast	LGALS1	OTX-008	DrugBank
Breast	NAGLU	N-Acetyl-D-glucosamine	TherapeuticTargetDatabase
Breast	NAGLU	ABO-101	TherapeuticTargetDatabase
Breast	NAGLU	N-Acetylglucosamine	DrugBank
Breast	PLAUR	Ruxolitinib	TherapeuticTargetDatabase
Breast	TPK1	THIAMINE	ChEMBL
Colorectal	AGER	PF-4494700	TherapeuticTargetDatabase
Colorectal	AGER	Pyridoxamine	TherapeuticTargetDatabase
Colorectal	AGER	Alagebrium chloride	TherapeuticTargetDatabase
Colorectal	AGER	TTP-448	TherapeuticTargetDatabase
Colorectal	AGER	TTP-4000	TherapeuticTargetDatabase
Colorectal	AGER	DBT-066	TherapeuticTargetDatabase
Colorectal	AGER	CEP-32496	OpenTargets
Colorectal	AGER	AZELIRAGON	OpenTargets
Colorectal	AGER	LIDOCAINEHYDROCHLORIDE	OpenTargets
Colorectal	AGER	CINNARIZINE	OpenTargets
Colorectal	AGER	AZELIRAGON	ChEMBL
Colorectal	AGER	VILAZODONE	ChEMBL
Colorectal	ALDH2	ALD-401	TherapeuticTargetDatabase
Colorectal	ALDH2	ANS-6637	TherapeuticTargetDatabase
Colorectal	ALDH2	FP-045	TherapeuticTargetDatabase
Colorectal	ALDH2	GS-6637	TherapeuticTargetDatabase
Colorectal	ALDH2	Daidzin	TherapeuticTargetDatabase
Colorectal	ALDH2	crotylaldehyde	TherapeuticTargetDatabase
Colorectal	ALDH2	CVT-10216	TherapeuticTargetDatabase
Colorectal	ALDH2	ISOFORMONENTIN	TherapeuticTargetDatabase
Colorectal	ALDH2	Nicotinamide-Adenine-Dinucleotide	TherapeuticTargetDatabase
Colorectal	ALDH2	prunetin	TherapeuticTargetDatabase
Colorectal	ALDH2	DISULFIRAM	OpenTargets
Colorectal	ALDH2	DAIDZEIN	ChEMBL
Colorectal	ALDH2	CAFFEINE	ChEMBL
Colorectal	ALDH2	CYSTEAMINE HYDROCHLORIDE	ChEMBL
Colorectal	ALDH2	GENISTEIN	ChEMBL
Colorectal	ALDH2	DISULFIRAM	ChEMBL
Colorectal	ALDH2	DOXORUBICIN HYDROCHLORIDE	ChEMBL
Colorectal	ALDH2	THEOPHYLLINE	ChEMBL
Colorectal	ASRGL1	Calaspargase pegol	TherapeuticTargetDatabase
Colorectal	ASRGL1	GRASPA	TherapeuticTargetDatabase
Colorectal	ATP6V1G2	Tiludronic acid	DrugBank
Colorectal	CD6	Itolizumab	TherapeuticTargetDatabase
Colorectal	CD6	ONCOLYSINCD6	OpenTargets
Colorectal	CD6	ITOLIZUMAB	OpenTargets
Colorectal	CEL	Bucelipase alfa	TherapeuticTargetDatabase
Colorectal	CEL	Taurocholic Acid	TherapeuticTargetDatabase
Colorectal	CEL	CVT-1	TherapeuticTargetDatabase
Colorectal	CEL	PMID24556381C10f	TherapeuticTargetDatabase
Colorectal	CEL	PMID24556381C10l	TherapeuticTargetDatabase
Colorectal	CEL	TgBSSL	TherapeuticTargetDatabase
Colorectal	CEL	Taurocholic acid	DrugBank
Colorectal	CEL	ORLISTAT	ChEMBL
Colorectal	CSNK2B	ATP	DrugBank
Colorectal	CSNK2B	Quercetin	DrugBank
Colorectal	CSNK2B	SILMITASERTIB	ChEMBL
Colorectal	GREM1	Antibodie derivative 5	TherapeuticTargetDatabase
Colorectal	HLA-A	3-Indo+D7:F9lebutyric Acid	DrugBank
Colorectal	HLA-A	Nelipepimut-S	DrugBank
Colorectal	HLA-A	Coccidioides immitis spherule	DrugBank
Colorectal	HLA-A	RALOXIFENE HYDROCHLORIDE	ChEMBL
Colorectal	HLA-A	DOXAZOSIN MESYLATE	ChEMBL
Colorectal	HLA-A	Ovarian EMOTIDE	ChEMBL
Colorectal	HLA-A	ASTEMIZOLE	ChEMBL
Colorectal	HLA-A	VATALANIB	ChEMBL
Colorectal	HLA-A	DISOMOTIDE	ChEMBL
Colorectal	HLA-A	HALOPERIDOL	ChEMBL
Colorectal	HLA-A	TRAZODONE HYDROCHLORIDE	ChEMBL
Colorectal	HLA-DRA	1D09C3	DrugBank
Colorectal	HLA-DRA	Coccidioides immitis spherule	DrugBank
Colorectal	IGFBP3	Salvianolic acid B	TherapeuticTargetDatabase
Colorectal	LY75	OBT076	TherapeuticTargetDatabase
Colorectal	LY75	RASDEGAFUSPALFA	OpenTargets
Colorectal	SFTPD	Beta-D-Glucose	DrugBank
Colorectal	SFTPD	D-MANNOSE	ChEMBL
Colorectal	TF	CALAA-01	TherapeuticTargetDatabase
Colorectal	TF	EP-2167	TherapeuticTargetDatabase
Colorectal	TF	ACETAZOLAMIDE	ChEMBL
Colorectal	TF	DEFERIPRONE	ChEMBL
Colorectal	TF	CAPTOPRIL	ChEMBL
Colorectal	TF	ZILEUTON	ChEMBL
Colorectal	TF	VORINOSTAT	ChEMBL
Colorectal	TF	DEFEROXAMINE	ChEMBL
Colorectal	TF	DEFERASIROX	ChEMBL
Colorectal	TF	DOXORUBICIN HYDROCHLORIDE	ChEMBL
Colorectal	TGFB1	Pirfenidone	TherapeuticTargetDatabase
Colorectal	TGFB1	TG-C	TherapeuticTargetDatabase
Colorectal	TGFB1	LY2157299	TherapeuticTargetDatabase
Colorectal	TGFB1	Disitertide	TherapeuticTargetDatabase
Colorectal	TGFB1	ABBV-151	TherapeuticTargetDatabase
Colorectal	TGFB1	SRK-181	TherapeuticTargetDatabase
Colorectal	TGFB1	Mannose phosphate	TherapeuticTargetDatabase
Colorectal	TGFB1	ART-144	TherapeuticTargetDatabase
Colorectal	TGFB1	LY-2382770	OpenTargets
Colorectal	TGFB1	BINTRAFUSPALFA	OpenTargets
Colorectal	TGFB1	FRESOLIMUMAB	OpenTargets
Colorectal	TGFB1	LUSPATERCEPT	OpenTargets
Colorectal	TGFB1	METELIMUMAB	OpenTargets
Lung	CLIC1	Copper	DrugBank
Lung	CLIC1	Artenimol	DrugBank
Lung	FGF7	Keratinocyte growth factor	TherapeuticTargetDatabase
Lung	NT5C2	ADENINE	ChEMBL
Ovarian	NSF	1-Ethyl-Pyrrolidine-2,5-Dione	DrugBank
Prostate	AS3MT	Ademetionine	DrugBank
Prostate	ASRGL1	Calaspargase pegol	TherapeuticTargetDatabase
Prostate	ASRGL1	GRASPA	TherapeuticTargetDatabase
Prostate	CTSS	RG7625	TherapeuticTargetDatabase
Prostate	CTSS	SAR-114137	TherapeuticTargetDatabase
Prostate	CTSS	VBY- 036	TherapeuticTargetDatabase
Prostate	CTSS	VBY- 891	TherapeuticTargetDatabase
Prostate	CTSS	VBY-129	TherapeuticTargetDatabase
Prostate	CTSS	Oxotetrahydro-2-H-furo[3.2-b]pyrrol-4(5-H)-yl derivative 1	TherapeuticTargetDatabase
Prostate	CTSS	Phenylalanine derivative 1	TherapeuticTargetDatabase
Prostate	CTSS	PMID25399719-Compound-17	TherapeuticTargetDatabase
Prostate	CTSS	PMID27998201-Compound-12	TherapeuticTargetDatabase
Prostate	CTSS	PMID27998201-Compound-15	TherapeuticTargetDatabase
Prostate	CTSS	PMID27998201-Compound-17	TherapeuticTargetDatabase
Prostate	CTSS	PMID27998201-Compound-5	TherapeuticTargetDatabase
Prostate	CTSS	PMID27998201-Compound-6	TherapeuticTargetDatabase
Prostate	CTSS	PMID27998201-Compound-7	TherapeuticTargetDatabase
Prostate	CTSS	PMID27998201-Compound-9	TherapeuticTargetDatabase
Prostate	CTSS	RG-7236	TherapeuticTargetDatabase
Prostate	CTSS	L-006235-1	TherapeuticTargetDatabase
Prostate	CTSS	RO5461111	TherapeuticTargetDatabase
Prostate	CTSS	CRA-028129	TherapeuticTargetDatabase
Prostate	CTSS	2-[(2',3',4'-TRIFLUOROBIPHENYL-2-YL)OXY]ETHANOL	TherapeuticTargetDatabase
Prostate	CTSS	4-cycloheptyl-6-propylpyrimidine-2-carbonitrile	TherapeuticTargetDatabase
Prostate	CTSS	4-cyclooctyl-6-propylpyrimidine-2-carbonitrile	TherapeuticTargetDatabase
Prostate	CTSS	4-propyl-6-m-tolylpyrimidine-2-carbonitrile	TherapeuticTargetDatabase
Prostate	CTSS	6-(3-(trifluoromethyl)phenyl)picolinonitrile	TherapeuticTargetDatabase
Prostate	CTSS	Ac-hPhe-Leu-Ala-LeuVSMe	TherapeuticTargetDatabase
Prostate	CTSS	Ac-hPhe-Leu-Gly-LeuVSMe	TherapeuticTargetDatabase
Prostate	CTSS	Ac-hPhe-Leu-Phe-LeuVSMe	TherapeuticTargetDatabase
Prostate	CTSS	AM-3840	TherapeuticTargetDatabase
Prostate	CTSS	BF/PC-18	TherapeuticTargetDatabase
Prostate	CTSS	Cbz-Glu(OtBu)-Ala-LeuVSMe	TherapeuticTargetDatabase
Prostate	CTSS	Cbz-Ile-hPhe-Ala-LeuVSMe	TherapeuticTargetDatabase
Prostate	CTSS	Cbz-Ile-Leu-Ala-LeuVSMe	TherapeuticTargetDatabase
Prostate	CTSS	Cbz-Ile-MetO2-Ala-LeuVSMe	TherapeuticTargetDatabase
Prostate	CTSS	Cbz-Ile-Phe-Ala-LeuVSMe	TherapeuticTargetDatabase
Prostate	CTSS	Cbz-Ile-Pro-Ala-LeuVSMe	TherapeuticTargetDatabase
Prostate	CTSS	Cbz-Ile-t-ButylGln-Ala-LeuVSMe	TherapeuticTargetDatabase
Prostate	CTSS	Cbz-Ile-t-ButylhomoGlu-Ala-LeuVSMe	TherapeuticTargetDatabase
Prostate	CTSS	Clik60	TherapeuticTargetDatabase
Prostate	CTSS	E-64	TherapeuticTargetDatabase
Prostate	CTSS	Fsn-0503	TherapeuticTargetDatabase
Prostate	CTSS	Fucose	TherapeuticTargetDatabase
Prostate	CTSS	GNF-PF-5434	TherapeuticTargetDatabase
Prostate	CTSS	JNJ-10329670	TherapeuticTargetDatabase
Prostate	CTSS	L-873724	TherapeuticTargetDatabase
Prostate	CTSS	N-(1-oxobutan-2-yl)-3-(trifluoromethyl)benzamide	TherapeuticTargetDatabase
Prostate	CTSS	N-(2-naphthylsulfonyl)-glycyl-glycine-nitrile	TherapeuticTargetDatabase
Prostate	CTSS	N-(4-phenylbenzoyl)-phenylalanyl-glycine-nitrile	TherapeuticTargetDatabase
Prostate	CTSS	N-(benzyloxycarbonyl)-leucyl-glycine-nitrile	TherapeuticTargetDatabase
Prostate	CTSS	N-(tert-butoxycarbonyl)-isoleucyl-glycine-nitrile	TherapeuticTargetDatabase
Prostate	CTSS	N-(tert-butoxycarbonyl)-leucyl-glycine-nitrile	TherapeuticTargetDatabase
Prostate	CTSS	N-(tert-butoxycarbonyl)-methionyl-glycine-nitrile	TherapeuticTargetDatabase
Prostate	CTSS	N-(tert-butoxycarbonyl)-norleucyl-glycine-nitrile	TherapeuticTargetDatabase
Prostate	CTSS	N-(tert-butoxycarbonyl)-norvalyl-glycine-nitrile	TherapeuticTargetDatabase
Prostate	CTSS	N-(tert-butoxycarbonyl)-tyrosyl-glycine-nitrile	TherapeuticTargetDatabase
Prostate	CTSS	N-(tert-butoxycarbonyl)-valyl-glycine-nitrile	TherapeuticTargetDatabase
Prostate	CTSS	N-acetyl-phenylalanyl-glycine-nitrile	TherapeuticTargetDatabase
Prostate	CTSS	N-benzoyl-phenylalanyl-glycine-nitrile	TherapeuticTargetDatabase
Prostate	CTSS	P2,P3 Ketoamide derivative	TherapeuticTargetDatabase
Prostate	CTSS	PMID22686657C(R)-26	TherapeuticTargetDatabase
Prostate	CTSS	VBY- 285	TherapeuticTargetDatabase
Prostate	CTSS	PETESICATIB	OpenTargets
Prostate	CTSS	RELACATIB	ChEMBL
Prostate	CTSS	BORTEZOMIB	ChEMBL
Prostate	CTSS	SIMEPREVIR	ChEMBL
Prostate	CTSS	VANIPREVIR	ChEMBL
Prostate	CTSS	ODANACATIB	ChEMBL
Prostate	CTSS	DELANZOMIB	ChEMBL
Prostate	CTSS	BRENSOCATIB	ChEMBL
Prostate	CTSS	BOCEPREVIR	ChEMBL
Prostate	CTSS	BALICATIB	ChEMBL
Prostate	CTSS	TELAPREVIR	ChEMBL
Prostate	KLK3	Motexafin lutetium	TherapeuticTargetDatabase
Prostate	KLK3	ProstaVac	TherapeuticTargetDatabase
Prostate	KLK3	PRX-302	TherapeuticTargetDatabase
Prostate	KLK3	Rilimogene galvacirepvec	TherapeuticTargetDatabase
Prostate	KLK3	ADXS-PSA	TherapeuticTargetDatabase
Prostate	KLK3	MVA-BN Breast	TherapeuticTargetDatabase
Prostate	KLK3	Anti-PSA mabs	TherapeuticTargetDatabase
Prostate	KLK3	PMID23692593C20	TherapeuticTargetDatabase
Prostate	KLK3	ProstaRex	TherapeuticTargetDatabase
Prostate	KLK3	VTT-201	TherapeuticTargetDatabase
Prostate	KLK3	CAPROMAB	OpenTargets
Prostate	KLK3	Mifepristone	DrugBank
Prostate	KLK3	ENZALUTAMIDE	ChEMBL
Prostate	KLK3	Metribolone	DrugBank
Prostate	KLK3	Cyproterone acetate	DrugBank
Prostate	KLK3	Gallium Ga-68 gozetotide	DrugBank
Prostate	KLK3	Lutetium Lu-177 vipivotide tetraxetan	DrugBank
Prostate	MCL1	Imatinib	TherapeuticTargetDatabase
Prostate	MCL1	MCL-1-specific antisense oligonucleotide + midostaurin(PKC412)	TherapeuticTargetDatabase
Prostate	MCL1	MCL-1-specific antisense oligonucleotide + nilotinib (AMN107)	TherapeuticTargetDatabase
Prostate	MCL1	Obatoclax	TherapeuticTargetDatabase
Prostate	MCL1	ABBV-467	TherapeuticTargetDatabase
Prostate	MCL1	AMG 176	TherapeuticTargetDatabase
Prostate	MCL1	AMG 397	TherapeuticTargetDatabase
Prostate	MCL1	AZD5991	TherapeuticTargetDatabase
Prostate	MCL1	MIK665	TherapeuticTargetDatabase
Prostate	MCL1	PRT1419	TherapeuticTargetDatabase
Prostate	MCL1	Biphenyl carboxylic acid derivative 1	TherapeuticTargetDatabase
Prostate	MCL1	Biphenyl carboxylic acid derivative 2	TherapeuticTargetDatabase
Prostate	MCL1	Indole-based analog 1	TherapeuticTargetDatabase
Prostate	MCL1	Indole-based analog 2	TherapeuticTargetDatabase
Prostate	MCL1	Indole-based analog 3	TherapeuticTargetDatabase
Prostate	MCL1	PMID27744724-Compound-10	TherapeuticTargetDatabase
Prostate	MCL1	PMID27744724-Compound-13	TherapeuticTargetDatabase
Prostate	MCL1	PMID27744724-Compound-18	TherapeuticTargetDatabase
Prostate	MCL1	PMID27744724-Compound-19	TherapeuticTargetDatabase
Prostate	MCL1	PMID27744724-Compound-20	TherapeuticTargetDatabase
Prostate	MCL1	PMID27744724-Compound-21	TherapeuticTargetDatabase
Prostate	MCL1	PMID27744724-Compound-22	TherapeuticTargetDatabase
Prostate	MCL1	PMID27744724-Compound-23	TherapeuticTargetDatabase
Prostate	MCL1	PMID27744724-Compound-26	TherapeuticTargetDatabase
Prostate	MCL1	PMID27744724-Compound-27	TherapeuticTargetDatabase
Prostate	MCL1	PMID27744724-Compound-28	TherapeuticTargetDatabase
Prostate	MCL1	PMID27744724-Compound-29	TherapeuticTargetDatabase
Prostate	MCL1	PMID27744724-Compound-3	TherapeuticTargetDatabase
Prostate	MCL1	PMID27744724-Compound-4	TherapeuticTargetDatabase
Prostate	MCL1	PMID27744724-Compound-5	TherapeuticTargetDatabase
Prostate	MCL1	PMID27744724-Compound-6	TherapeuticTargetDatabase
Prostate	MCL1	PMID27744724-Compound-Fomula2	TherapeuticTargetDatabase
Prostate	MCL1	BITHIONOL	TherapeuticTargetDatabase
Prostate	MCL1	Sch-45752	TherapeuticTargetDatabase
Prostate	MCL1	ALTENUSIN	TherapeuticTargetDatabase
Prostate	MCL1	AMENTOFLAVONE	TherapeuticTargetDatabase
Prostate	MCL1	EU-517	TherapeuticTargetDatabase
Prostate	MCL1	GNF-PF-1591	TherapeuticTargetDatabase
Prostate	MCL1	GNF-PF-3955	TherapeuticTargetDatabase
Prostate	MCL1	GNF-PF-5134	TherapeuticTargetDatabase
Prostate	MCL1	MORIN	TherapeuticTargetDatabase
Prostate	MCL1	NSC-180246	TherapeuticTargetDatabase
Prostate	MCL1	NSC-66209	TherapeuticTargetDatabase
Prostate	MCL1	QEDIIRNIARHLAQVGDSMDR	TherapeuticTargetDatabase
Prostate	MCL1	ROSMARINIC ACID	TherapeuticTargetDatabase
Prostate	MCL1	SULFURETIN	TherapeuticTargetDatabase
Prostate	MCL1	TW-37	TherapeuticTargetDatabase
Prostate	MCL1	OBATOCLAX	OpenTargets
Prostate	MCL1	OBATOCLAXMESYLATE	OpenTargets
Prostate	MCL1	COUMARIN	ChEMBL
Prostate	MCL1	AZD-5991	ChEMBL
Prostate	MCL1	MURIZATOCLAX	ChEMBL
Prostate	MCL1	NAVITOCLAX	ChEMBL
Prostate	MCL1	ABT 737	ChEMBL
Prostate	MCL1	GOSSYPOL	ChEMBL
Prostate	MCL1	VENETOCLAX	ChEMBL
Prostate	MCL1	TAPOTOCLAX	ChEMBL
Prostate	MCL1	VORINOSTAT	ChEMBL
Prostate	MCL1	OBATOCLAX	ChEMBL
Prostate	MCL1	CGM-097	ChEMBL
Prostate	MCL1	METHYSERGIDE MALEATE	ChEMBL
Prostate	MCL1	HYMECROMONE	ChEMBL
Prostate	MSMB	Tigapotide	TherapeuticTargetDatabase
Prostate	NT5C2	ADENINE	ChEMBL
Prostate	PKLR	ETAVOPIVAT	OpenTargets
Prostate	PKLR	MITAPIVATSULFATE	OpenTargets
Prostate	PKLR	MITAPIVAT	OpenTargets
Prostate	PKLR	MITAPIVAT	ChEMBL
Prostate	PLG	Alteplase	TherapeuticTargetDatabase
Prostate	PLG	Aminocaproic Acid	TherapeuticTargetDatabase
Prostate	PLG	Anistreplase	TherapeuticTargetDatabase
Prostate	PLG	Ranolazine	TherapeuticTargetDatabase
Prostate	PLG	Reteplase	TherapeuticTargetDatabase
Prostate	PLG	Streptokinase	TherapeuticTargetDatabase
Prostate	PLG	Tenecteplase	TherapeuticTargetDatabase
Prostate	PLG	Tranexamic Acid	TherapeuticTargetDatabase
Prostate	PLG	Desmoteplase	TherapeuticTargetDatabase
Prostate	PLG	MELAGATRAN	TherapeuticTargetDatabase
Prostate	PLG	Plasminogen	TherapeuticTargetDatabase
Prostate	PLG	RetinoStat	TherapeuticTargetDatabase
Prostate	PLG	Troplasminogen alfa	TherapeuticTargetDatabase
Prostate	PLG	bis-triazole derivative 10	TherapeuticTargetDatabase
Prostate	PLG	1-(2-Oxo-2-p-tolyl-ethyl)-1H-indole-2,3-dione	TherapeuticTargetDatabase
Prostate	PLG	1-(3,3-Dimethyl-2-oxo-butyl)-1H-indole-2,3-dione	TherapeuticTargetDatabase
Prostate	PLG	1-guanidino-7-isoquinolinesulphonamide	TherapeuticTargetDatabase
Prostate	PLG	1-guanidino-N-phenyl-7-isoquinolinesulphonamide	TherapeuticTargetDatabase
Prostate	PLG	2-(2-Hydroxy-phenyl)-1H-indole-5-carboxamidine	TherapeuticTargetDatabase
Prostate	PLG	Bicine	TherapeuticTargetDatabase
Prostate	PLG	Grassystatin a	TherapeuticTargetDatabase
Prostate	PLG	M5	TherapeuticTargetDatabase
Prostate	PLG	N-(4-Chloro-7-p-tolyl-isoquinolin-1-yl)-guanidine	TherapeuticTargetDatabase
Prostate	PLG	SMTP-0	TherapeuticTargetDatabase
Prostate	PLG	Textilinin	TherapeuticTargetDatabase
Prostate	PLG	XP-21510	TherapeuticTargetDatabase
Prostate	PLG	STREPTOKINASE	OpenTargets
Prostate	PLG	DEFIBROTIDESODIUM	OpenTargets
Prostate	PLG	UROKINASE	OpenTargets
Prostate	PLG	DUTEPLASE	OpenTargets
Prostate	PLG	ANISTREPLASE	OpenTargets
Prostate	PLG	DESMOTEPLASE	OpenTargets
Prostate	PLG	ALTEPLASE	OpenTargets
Prostate	PLG	NEIHULIZUMAB	OpenTargets
Prostate	PLG	PAMITEPLASE	OpenTargets
Prostate	PLG	APROTININ	OpenTargets
Prostate	PLG	MONTEPLASE	OpenTargets
Prostate	PLG	TENECTEPLASE	OpenTargets
Prostate	PLG	AMINOCAPROICACID	OpenTargets
Prostate	PLG	TRANEXAMICACID	OpenTargets
Prostate	PLG	LANOTEPLASE	OpenTargets
Prostate	PLG	RETEPLASE	OpenTargets
Prostate	PLG	AMEDIPLASE	OpenTargets
Prostate	PLG	LUTEOLIN	ChEMBL
Prostate	PLG	BORTEZOMIB	ChEMBL
Prostate	PLG	GABEXATE	ChEMBL
Prostate	PLG	VANIPREVIR	ChEMBL
Prostate	PLG	DALFAMPRIDINE	ChEMBL
Prostate	PLG	QUERCETIN	ChEMBL
Prostate	PLG	VABORBACTAM	ChEMBL
Prostate	PLG	AMINOCAPROIC ACID	ChEMBL
Prostate	PLG	FALDAPREVIR	ChEMBL
Prostate	PLG	SEBETRALSTAT	ChEMBL
Prostate	PLG	BETRIXABAN	ChEMBL
Prostate	PLG	BMS-962212	ChEMBL
Prostate	PLG	TRANEXAMIC ACID	ChEMBL
Prostate	PLG	DELANZOMIB	ChEMBL
Prostate	PLG	BEROTRALSTAT	ChEMBL
Prostate	PLG	DABIGATRAN	ChEMBL
Prostate	PLG	ARGATROBAN	ChEMBL
Prostate	PLG	ISOQUERCETIN	ChEMBL
Prostate	PLG	LETAXABAN	ChEMBL
Prostate	PLG	MILVEXIAN	ChEMBL
Prostate	PLG	BOCEPREVIR	ChEMBL
Prostate	PLG	TELAPREVIR	ChEMBL
Prostate	PLG	AMILORIDE	ChEMBL
Prostate	PLG	GW813893	ChEMBL
Prostate	PLG	NAFAMOSTAT	ChEMBL
Prostate	PLG	PENTAMIDINE	ChEMBL
Prostate	PMVK	(R)-5-diphosphomevalonate	TherapeuticTargetDatabase
Prostate	PMVK	3-hydroxy-3-methyl-6-phosphohexanoic acid	TherapeuticTargetDatabase
Prostate	PMVK	cinnamic acid	TherapeuticTargetDatabase
Prostate	PMVK	isoferulic acid	TherapeuticTargetDatabase
Prostate	RNF43	RNF43-721	TherapeuticTargetDatabase
Prostate	TYRO3	RXDX-106	TherapeuticTargetDatabase
Prostate	TYRO3	BDBM50444058	TherapeuticTargetDatabase
Prostate	TYRO3	BDBM50444059	TherapeuticTargetDatabase
Prostate	TYRO3	BDBM50444062	TherapeuticTargetDatabase
Prostate	TYRO3	KRDULPYOvarian RWKMA-UHFFFAOYSA-N	TherapeuticTargetDatabase
Prostate	TYRO3	US10053465, 12	TherapeuticTargetDatabase
Prostate	TYRO3	US10053465, 5	TherapeuticTargetDatabase
Prostate	TYRO3	US10053465, 8	TherapeuticTargetDatabase
Prostate	TYRO3	LDC1267	TherapeuticTargetDatabase
Prostate	TYRO3	Fostamatinib	DrugBank
Prostate	TYRO3	PF-05105679	ChEMBL
Prostate	TYRO3	JNJ-42396302	ChEMBL
Prostate	TYRO3	BI 639667	ChEMBL
Prostate	TYRO3	BI 653048	ChEMBL
Prostate	TYRO3	PF-04418948	ChEMBL
Prostate	TYRO3	MK-7246	ChEMBL
Prostate	TYRO3	AST-487	ChEMBL
Prostate	TYRO3	GEFITINIB	ChEMBL
Prostate	TYRO3	GSK-690693	ChEMBL
Prostate	TYRO3	RUBOXISTAURIN	ChEMBL
Prostate	TYRO3	MASITINIB	ChEMBL
Prostate	TYRO3	IMATINIB	ChEMBL
Prostate	TYRO3	CEDIRANIB	ChEMBL
Prostate	TYRO3	SELICICLIB	ChEMBL
Prostate	TYRO3	GSK-461364	ChEMBL
Prostate	TYRO3	PELITINIB	ChEMBL
Prostate	TYRO3	AT-7519	ChEMBL
Prostate	TYRO3	SU-9516	ChEMBL
Prostate	TYRO3	R-406	ChEMBL
Prostate	TYRO3	PICTILISIB	ChEMBL
Prostate	TYRO3	FEDRATINIB	ChEMBL
Prostate	TYRO3	ERLOTINIB	ChEMBL
Prostate	TYRO3	RUXOLITINIB	ChEMBL
Prostate	TYRO3	NILOTINIB	ChEMBL
Prostate	TYRO3	NERATINIB	ChEMBL
Prostate	TYRO3	QUIZARTINIB	ChEMBL
Prostate	TYRO3	KW-2449	ChEMBL
Prostate	TYRO3	MIDOSTAURIN	ChEMBL
Prostate	TYRO3	VANDETANIB	ChEMBL
Prostate	TYRO3	FORETINIB	ChEMBL
Prostate	TYRO3	TG100-115	ChEMBL
Prostate	TYRO3	BOSUTINIB	ChEMBL
Prostate	TYRO3	SU-014813	ChEMBL
Prostate	TYRO3	AFATINIB	ChEMBL
Prostate	TYRO3	PF-04457845	ChEMBL
Prostate	TYRO3	MOTESANIB	ChEMBL
Prostate	TYRO3	CRIZOTINIB	ChEMBL
Prostate	TYRO3	DORAMAPIMOD	ChEMBL
Prostate	TYRO3	BRIVANIB	ChEMBL
Prostate	TYRO3	NEFLAMAPIMOD	ChEMBL
Prostate	TYRO3	TOZASERTIB	ChEMBL
Prostate	TYRO3	DOvarian ITINIB	ChEMBL
Prostate	TYRO3	CI-1040	ChEMBL
Prostate	TYRO3	TANDUTINIB	ChEMBL
Prostate	TYRO3	CANERTINIB	ChEMBL
Prostate	TYRO3	BEMCENTINIB	ChEMBL
Prostate	TYRO3	SGX-523	ChEMBL
Prostate	TYRO3	SELUMETINIB	ChEMBL
Prostate	TYRO3	ENZASTAURIN	ChEMBL
Prostate	TYRO3	BI-2536	ChEMBL
Prostate	TYRO3	TIVOZANIB	ChEMBL
Prostate	TYRO3	RAF-265	ChEMBL
Prostate	TYRO3	LINIFANIB	ChEMBL
Prostate	TYRO3	VATALANIB	ChEMBL
Prostate	TYRO3	LESTAURTINIB	ChEMBL
Prostate	TYRO3	CERITINIB	ChEMBL
Prostate	TYRO3	NINTEDANIB	ChEMBL
Prostate	TYRO3	PAZOPANIB	ChEMBL
Prostate	TYRO3	AXITINIB	ChEMBL
Prostate	TYRO3	DASATINIB	ChEMBL
Prostate	TYRO3	SORAFENIB	ChEMBL
Prostate	TYRO3	ALVOCIDIB	ChEMBL
Prostate	TYRO3	TOFACITINIB	ChEMBL
Prostate	TYRO3	BMS-777607	ChEMBL
Prostate	TYRO3	MLN-8054	ChEMBL
Prostate	TYRO3	BMS-387032	ChEMBL
Prostate	TYRO3	RG-547	ChEMBL
Prostate	TYRO3	DEFACTINIB	ChEMBL
Prostate	TYRO3	SIROLIMUS	ChEMBL
Prostate	TYRO3	DUBERMATINIB	ChEMBL
Prostate	TYRO3	SEMAXANIB	ChEMBL
Prostate	TYRO3	PAXALISIB	ChEMBL
Prostate	TYRO3	SUNITINIB	ChEMBL
Prostate	TYRO3	CP-724714	ChEMBL
Prostate	TYRO3	LAPATINIB	ChEMBL
Prostate	TYRO3	FASUDIL	ChEMBL
Prostate	TYRO3	ABEMACICLIB	ChEMBL

### Sheet: S11
Supplementary Table 11: List of cancer drugs and non-cancer drugs (for other indications) that potentially target cancer risk proteins
Cancer	Protein	MolecularName	MaxPhase	Drug Indications (DailyMed or Anatomical Therapeutical Chemical (ATC))	Drug Indications (ClinicalTrials)	Resources	Commercial CancerDrug	DailyMed or ATC or Clinical Trials For Cancer
Prostate	PMVK	(R)-5-DIPHOSPHOMEVALONATE	Investigative	LITERATURE-REPORTED TARGET		TherapeuticTargetDatabase	FALSE	FALSE
Prostate	PLG	1-(2-OXO-2-P-TOLYL-ETHYL)-1H-INDOLE-2,3-DIONE	Investigative	3-DIONE		TherapeuticTargetDatabase	FALSE	FALSE
Prostate	PLG	1-(3,3-DIMETHYL-2-OXO-BUTYL)-1H-INDOLE-2,3-DIONE	Investigative	3-DIMETHYL-2-OXO-BUTYL)-1H-INDOLE-2		TherapeuticTargetDatabase	FALSE	FALSE
Colorectal	HLA-DRA	1D09C3	Investigational	INTENDED FOR THE TREATMENT OF VARIOUS FORMS OF CANCER		DrugBank	FALSE	TRUE
Prostate	PLG	1-GUANIDINO-7-ISOQUINOLINESULPHONAMIDE	Investigative	SUCCESSFUL TARGET		TherapeuticTargetDatabase	FALSE	FALSE
Prostate	PLG	1-GUANIDINO-N-PHENYL-7-ISOQUINOLINESULPHONAMIDE	Investigative	SUCCESSFUL TARGET		TherapeuticTargetDatabase	FALSE	FALSE
Prostate	PLG	2-(2-HYDROXY-PHENYL)-1H-INDOLE-5-CARBOXAMIDINE	Investigative	SUCCESSFUL TARGET		TherapeuticTargetDatabase	FALSE	FALSE
Prostate	CTSS	2-[(2',3',4'-TRIFLUOROBIPHENYL-2-YL)OXY]ETHANOL	Investigative	UNCLEAR		TherapeuticTargetDatabase	FALSE	FALSE
Prostate	PMVK	3-HYDROXY-3-METHYL-6-PHOSPHOHEXANOIC ACID	Investigative	LITERATURE-REPORTED TARGET		TherapeuticTargetDatabase	FALSE	FALSE
Prostate	CTSS	4-CYCLOHEPTYL-6-PROPYLPYRIMIDINE-2-CARBONITRILE	Investigative	CLINICAL TRIAL TARGET		TherapeuticTargetDatabase	FALSE	FALSE
Prostate	CTSS	4-CYCLOOCTYL-6-PROPYLPYRIMIDINE-2-CARBONITRILE	Investigative	CLINICAL TRIAL TARGET		TherapeuticTargetDatabase	FALSE	FALSE
Prostate	CTSS	4-PROPYL-6-M-TOLYLPYRIMIDINE-2-CARBONITRILE	Investigative	CLINICAL TRIAL TARGET		TherapeuticTargetDatabase	FALSE	FALSE
Prostate	CTSS	6-(3-(TRIFLUOROMETHYL)PHENYL)PICOLINONITRILE	Investigative	CLINICAL TRIAL TARGET		TherapeuticTargetDatabase	FALSE	FALSE
Colorectal	TGFB1	ABBV-151	Phase 1	SOLID TUMOUR/CANCER		TherapeuticTargetDatabase	FALSE	TRUE
Prostate	MCL1	ABBV-467	Phase 1	MULTIPLE MYELOMA		TherapeuticTargetDatabase	FALSE	TRUE
Prostate	TYRO3	ABEMACICLIB	4	BREAST NEOPLASMS;NEOPLASMS	BRAIN NEOPLASMS;BREAST NEOPLASMS;PROSTATIC NEOPLASMS	ChEMBL	TRUE	TRUE
Breast	NAGLU	ABO-101	Phase 1/2	MUCOPOLYSACCHARIDOSIS		TherapeuticTargetDatabase	FALSE	FALSE
Prostate	MCL1	ABT 737	1		BREAST NEOPLASMS	ChEMBL	FALSE	TRUE
Colorectal	TF	ACETAZOLAMIDE	4	HEART FAILURE;SEIZURES;ALTITUDE SICKNESS;EPILEPSY	SMALL CELL LUNG CARCINOMA;EPILEPSY;STROKE	ChEMBL	FALSE	TRUE
Prostate	CTSS	AC-HPHE-LEU-ALA-LEUVSME	Investigative	CLINICAL TRIAL TARGET		TherapeuticTargetDatabase	FALSE	FALSE
Prostate	CTSS	AC-HPHE-LEU-GLY-LEUVSME	Investigative	CLINICAL TRIAL TARGET		TherapeuticTargetDatabase	FALSE	FALSE
Prostate	CTSS	AC-HPHE-LEU-PHE-LEUVSME	Investigative	CLINICAL TRIAL TARGET		TherapeuticTargetDatabase	FALSE	FALSE
Prostate	AS3MT	ADEMETIONINE	Approved	DEPRESSION, LIVER DISORDERS, FIBROMYALGIA, AND OSTEOARTHRITIS		DrugBank	FALSE	FALSE
Lung	NT5C2	ADENINE	3		SHOCK, SEPTIC	ChEMBL	FALSE	FALSE
Prostate	NT5C2	ADENINE	3		SHOCK, SEPTIC	ChEMBL	FALSE	FALSE
Prostate	KLK3	ADXS-PSA	Phase 1/2	PROSTATE CANCER		TherapeuticTargetDatabase	FALSE	TRUE
Prostate	TYRO3	AFATINIB	4	CARCINOMA, NON-SMALL-CELL LUNG;NEOPLASMS	GLIOBLASTOMA;GALLBLADDER NEOPLASMS;LUNG NEOPLASMS	ChEMBL	TRUE	TRUE
Colorectal	AGER	ALAGEBRIUM CHLORIDE	Phase 2/3	HYPOTENSION		TherapeuticTargetDatabase	FALSE	FALSE
Breast	ALDH2	ALD-401	Phase 2	CEREBROVARIAN ASCULAR ISCHAEMIA		TherapeuticTargetDatabase	FALSE	FALSE
Colorectal	ALDH2	ALD-401	Phase 2	CEREBROVARIAN ASCULAR ISCHAEMIA		TherapeuticTargetDatabase	FALSE	FALSE
Prostate	MCL1	ALTENUSIN	Investigative	CLINICAL TRIAL TARGET		TherapeuticTargetDatabase	FALSE	FALSE
Prostate	PLG	ALTEPLASE	Approved	STROKE;EYE DISEASES	STROKE;NEOPLASMS;CEREBRAL INFARCTION;HEART FAILURE	OpenTargets	FALSE	TRUE
Prostate	TYRO3	ALVOCIDIB	3		BREAST NEOPLASMS;PROSTATIC NEOPLASMS	ChEMBL	FALSE	TRUE
Prostate	CTSS	AM-3840	Investigative	AUTOIMMUNE DIABETES		TherapeuticTargetDatabase	FALSE	FALSE
Prostate	MCL1	AMENTOFLAVONE	Investigative	CLINICAL TRIAL TARGET		TherapeuticTargetDatabase	FALSE	FALSE
Prostate	MCL1	AMG 176	Phase 1	ACUTE MYELOID LEUKAEMIA;MULTIPLE MYELOMA		TherapeuticTargetDatabase	FALSE	TRUE
Prostate	MCL1	AMG 397	Phase 1	REFRACTORY HEMATOLOGIC MALIGNANCY		TherapeuticTargetDatabase	FALSE	FALSE
Prostate	PLG	AMILORIDE	4	HYPERTENSION;ARRHYTHMIAS, CARDIAC;HEART FAILURE	MULTIPLE SCLEROSIS, CHRONIC PROGRESSIVE	ChEMBL	FALSE	FALSE
Prostate	PLG	AMINOCAPROIC ACID	4	HEMORRHAGE	ROSACEA;INFLAMMATION;CRANIOSYNOSTOSES	ChEMBL	FALSE	FALSE
Prostate	PLG	ANISTREPLASE	Approved	ACUTE CORONARY SYNDROME		TherapeuticTargetDatabase	FALSE	FALSE
Breast	ALDH2	ANS-6637	Phase 1	SUBSTANCE USE DISORDER		TherapeuticTargetDatabase	FALSE	FALSE
Colorectal	ALDH2	ANS-6637	Phase 1	SUBSTANCE USE DISORDER		TherapeuticTargetDatabase	FALSE	FALSE
Colorectal	GREM1	ANTIBODIE DERIVATIVE 5	Patented	PATENTED-RECORDED TARGET		TherapeuticTargetDatabase	FALSE	FALSE
Prostate	KLK3	ANTI-PSA MABS	Investigative	PROSTATE CANCER		TherapeuticTargetDatabase	FALSE	TRUE
Prostate	PLG	APROTININ	Approved	HEMORRHAGE	PANCREATITIS;BREAST NEOPLASMS;HEMORRHAGE	OpenTargets	FALSE	TRUE
Prostate	PLG	ARGATROBAN	4	THROMBOSIS;THROMBOCYTOPENIA	THROMBOSIS;ISCHEMIC STROKE;HEMORRHAGIC DISORDERS	ChEMBL	FALSE	FALSE
Colorectal	TGFB1	ART-144	Investigative	OSTEOARTHRITIS		TherapeuticTargetDatabase	FALSE	FALSE
Breast	LGALS1	ARTENIMOL	Approved	UNCOMPLICATED PLASMODIUM FALCIPARUM INFECTION		DrugBank	FALSE	FALSE
Lung	CLIC1	ARTENIMOL	Approved	UNCOMPLICATED PLASMODIUM FALCIPARUM INFECTION		DrugBank	FALSE	FALSE
Breast	HLA-A	ASTEMIZOLE	4	HYPERSENSITIVITY	HYPERSENSITIVITY	ChEMBL	FALSE	FALSE
Colorectal	HLA-A	ASTEMIZOLE	4	HYPERSENSITIVITY	HYPERSENSITIVITY	ChEMBL	FALSE	FALSE
Prostate	TYRO3	AT-7519	2		MULTIPLE MYELOMA;LYMPHOMA	ChEMBL	FALSE	TRUE
Colorectal	CSNK2B	ATP	Investigational	FOR NUTRITIONAL SUPPLEMENTATION		DrugBank	FALSE	FALSE
Prostate	TYRO3	AXITINIB	4	NEOPLASMS;CARCINOMA, RENAL CELL	MELANOMA;NEOPLASMS;CARCINOMA	ChEMBL	TRUE	TRUE
Prostate	MCL1	AZD5991	Phase 1	HAEMATOLOGICAL MALIGNANCY		TherapeuticTargetDatabase	FALSE	FALSE
Prostate	MCL1	AZD-5991	1		LEUKEMIA, MYELOID, ACUTE	ChEMBL	FALSE	TRUE
Colorectal	AGER	AZELIRAGON	3		ALZHEIMER DISEASE;DIABETIC NEPHROPATHIES	ChEMBL	FALSE	TRUE
Prostate	CTSS	BALICATIB	2		OSTEOARTHRITIS;OSTEOPOROSIS	ChEMBL	FALSE	FALSE
Prostate	TYRO3	BEMCENTINIB	2		MELANOMA;INFLAMMATORY BREAST NEOPLASMS	ChEMBL	FALSE	TRUE
Prostate	PLG	BEROTRALSTAT	4	ANGIOEDEMAS, HEREDITARY	ANGIOEDEMAS, HEREDITARY	ChEMBL	FALSE	FALSE
Prostate	PLG	BETRIXABAN	4	THROMBOSIS	HEMORRHAGE;LIVER DISEASES;ATRIAL FLUTTER;ATRIAL FIBRILLATION	ChEMBL	FALSE	FALSE
Prostate	CTSS	BF/PC-18	Investigative	INFLAMMATION		TherapeuticTargetDatabase	FALSE	FALSE
Prostate	TYRO3	BI-2536	2		LEUKEMIA;PROSTATIC NEOPLASMS;LYMPHOMA	ChEMBL	FALSE	TRUE
Prostate	PLG	BICINE	Investigative	SUCCESSFUL TARGET		TherapeuticTargetDatabase	FALSE	FALSE
Colorectal	TGFB1	BINTRAFUSPALFA	NotApproved		PANCREATIC NEOPLASMS;COLORECTAL NEOPLASMS	OpenTargets	FALSE	TRUE
Prostate	PLG	BIS-TRIAZOLE DERIVATIVE 10	Clinical trial	OTITIS MEDIA		TherapeuticTargetDatabase	FALSE	FALSE
Prostate	MCL1	BITHIONOL	Withdrawn from market	TREMATODE INFECTION		TherapeuticTargetDatabase	FALSE	FALSE
Prostate	TYRO3	BMS-387032	1		LEUKEMIA, LYMPHOCYTIC;NEOPLASMS;LYMPHOMA	ChEMBL	FALSE	TRUE
Prostate	TYRO3	BMS-777607	2		NEOPLASMS	ChEMBL	FALSE	TRUE
Prostate	PLG	BMS-962212	1		THROMBOSIS	ChEMBL	FALSE	FALSE
Prostate	CTSS	BOCEPREVIR	4	VIRUS DISEASES	HEPATITIS C;THROMBOCYTOPENIA;VIRUS DISEASES	ChEMBL	FALSE	FALSE
Prostate	PLG	BOCEPREVIR	4	VIRUS DISEASES	HEPATITIS C;THROMBOCYTOPENIA;VIRUS DISEASES	ChEMBL	FALSE	FALSE
Prostate	CTSS	BORTEZOMIB	4	LYMPHOMA, MANTLE-CELL;MULTIPLE MYELOMA;NEOPLASMS	LYMPHOPROLIFERATIVE DISORDERS;AMYLOIDOSIS, FAMILIAL	ChEMBL	TRUE	TRUE
Prostate	PLG	BORTEZOMIB	4	LYMPHOMA, MANTLE-CELL;MULTIPLE MYELOMA;NEOPLASMS	LYMPHOPROLIFERATIVE DISORDERS;AMYLOIDOSIS, FAMILIAL	ChEMBL	TRUE	TRUE
Prostate	TYRO3	BOSUTINIB	4	NEOPLASMS;LEUKEMIA, MYELOGENOUS	LEUKEMIA;DEMENTIA;BREAST NEOPLASMS	ChEMBL	TRUE	TRUE
Prostate	CTSS	BRENSOCATIB	3		CYSTIC FIBROSIS;BRONCHIECTASIS	ChEMBL	FALSE	FALSE
Prostate	TYRO3	BRIVANIB	3		CARCINOMA;COLORECTAL NEOPLASMS;NEOPLASMS	ChEMBL	FALSE	TRUE
Colorectal	CEL	BUCELIPASE ALFA	Phase 3	EXOCRINE PANCREATIC INSUFFICIENCY		TherapeuticTargetDatabase	FALSE	FALSE
Breast	ALDH2	CAFFEINE	4	APNEA;ATTENTION DEFICIT DISORDER WITH HYPERACTIVITY;PAIN	PROSTATIC NEOPLASMS;BREAST NEOPLASMS	ChEMBL	FALSE	TRUE
Colorectal	ALDH2	CAFFEINE	4	APNEA;ATTENTION DEFICIT DISORDER WITH HYPERACTIVITY;PAIN	PROSTATIC NEOPLASMS;BREAST NEOPLASMS;ALZHEIMER DISEASE	ChEMBL	FALSE	TRUE
Colorectal	TF	CALAA-01	Phase 1	SOLID TUMOUR/CANCER		TherapeuticTargetDatabase	FALSE	TRUE
Colorectal	ASRGL1	CALASPARGASE PEGOL	Approved	PRECURSOR CELL LYMPHOBLASTIC LEUKEMIA-LYMPHOMA	LEUKEMIA, MYELOID, ACUTE	TherapeuticTargetDatabase	TRUE	TRUE
Prostate	ASRGL1	CALASPARGASE PEGOL	Approved	PRECURSOR CELL LYMPHOBLASTIC LEUKEMIA-LYMPHOMA	LEUKEMIA, MYELOID, ACUTE	TherapeuticTargetDatabase	TRUE	TRUE
Prostate	TYRO3	CANERTINIB	3		LUNG NEOPLASMS;BREAST NEOPLASMS	ChEMBL	FALSE	TRUE
Colorectal	TF	CAPTOPRIL	4	HEART FAILURE;DIABETIC RETINOPATHY	GLIOBLASTOMA;PNEUMONIA;NEOPLASMS	ChEMBL	FALSE	TRUE
Prostate	CTSS	CBZ-GLU(OTBU)-ALA-LEUVSME	Investigative	CLINICAL TRIAL TARGET		TherapeuticTargetDatabase	FALSE	FALSE
Prostate	CTSS	CBZ-ILE-HPHE-ALA-LEUVSME	Investigative	CLINICAL TRIAL TARGET		TherapeuticTargetDatabase	FALSE	FALSE
Prostate	CTSS	CBZ-ILE-LEU-ALA-LEUVSME	Investigative	CLINICAL TRIAL TARGET		TherapeuticTargetDatabase	FALSE	FALSE
Prostate	CTSS	CBZ-ILE-METO2-ALA-LEUVSME	Investigative	CLINICAL TRIAL TARGET		TherapeuticTargetDatabase	FALSE	FALSE
Prostate	CTSS	CBZ-ILE-PHE-ALA-LEUVSME	Investigative	CLINICAL TRIAL TARGET		TherapeuticTargetDatabase	FALSE	FALSE
Prostate	CTSS	CBZ-ILE-PRO-ALA-LEUVSME	Investigative	CLINICAL TRIAL TARGET		TherapeuticTargetDatabase	FALSE	FALSE
Prostate	CTSS	CBZ-ILE-T-BUTYLGLN-ALA-LEUVSME	Investigative	CLINICAL TRIAL TARGET		TherapeuticTargetDatabase	FALSE	FALSE
Prostate	CTSS	CBZ-ILE-T-BUTYLHOMOGLU-ALA-LEUVSME	Investigative	CLINICAL TRIAL TARGET		TherapeuticTargetDatabase	FALSE	FALSE
Prostate	TYRO3	CEDIRANIB	3	NEOPLASMS	COLORECTAL NEOPLASMS;OVARIAN ARIAN NEOPLASMS	ChEMBL	FALSE	TRUE
Colorectal	AGER	CEP-32496	NotApproved		NEOPLASMS	OpenTargets	FALSE	TRUE
Prostate	TYRO3	CERITINIB	4	NEOPLASMS;CARCINOMA, NON-SMALL-CELL LUNG	SARCOMA;NEUROBLASTOMA;GRANULOMA;LYMPHOMA	ChEMBL	TRUE	TRUE
Prostate	MCL1	CGM-097	1		NEOPLASMS	ChEMBL	FALSE	TRUE
Prostate	TYRO3	CI-1040	2		BREAST NEOPLASMS;COLORECTAL NEOPLASMS;LUNG NEOPLASMS	ChEMBL	FALSE	TRUE
Prostate	PMVK	CINNAMIC ACID	Investigative	LITERATURE-REPORTED TARGET		TherapeuticTargetDatabase	FALSE	FALSE
Colorectal	AGER	CINNARIZINE	Approved	VERTIGO	VERTIGO	OpenTargets	FALSE	FALSE
Prostate	CTSS	CLIK60	Investigative	CLINICAL TRIAL TARGET		TherapeuticTargetDatabase	FALSE	FALSE
Breast	HLA-A	COCCIDIOIDES IMMITIS SPHERULE	Approved	INDICATED TO DETECT DELAYED-TYPE HYPERSENSITIVITY		DrugBank	FALSE	FALSE
Colorectal	HLA-A	COCCIDIOIDES IMMITIS SPHERULE	Approved	INDICATED TO DETECT DELAYED-TYPE HYPERSENSITIVITY		DrugBank	FALSE	FALSE
Colorectal	HLA-DRA	COCCIDIOIDES IMMITIS SPHERULE	Approved	INDICATED TO DETECT DELAYED-TYPE HYPERSENSITIVITY		DrugBank	FALSE	FALSE
Breast	ANXA4	COPPER	Approved	PARENTERAL NUTRITION		DrugBank	FALSE	FALSE
Lung	CLIC1	COPPER	Approved	PARENTERAL NUTRITION		DrugBank	FALSE	FALSE
Prostate	TYRO3	CP-724714	2		NEOPLASM METASTASIS;BREAST NEOPLASMS	ChEMBL	FALSE	TRUE
Prostate	CTSS	CRA-028129	Terminated	PSORIATIC DISORDER		TherapeuticTargetDatabase	FALSE	FALSE
Prostate	TYRO3	CRIZOTINIB	4	CARCINOMA, NON-SMALL-CELL LUNG;NEOPLASMS;LYMPHOMA	COLORECTAL NEOPLASMS;ENDOMETRIAL NEOPLASMS	ChEMBL	TRUE	TRUE
Breast	ALDH2	CROTYLALDEHYDE	Investigative	CLINICAL TRIAL TARGET		TherapeuticTargetDatabase	FALSE	FALSE
Colorectal	ALDH2	CROTYLALDEHYDE	Investigative	CLINICAL TRIAL TARGET		TherapeuticTargetDatabase	FALSE	FALSE
Colorectal	CEL	CVT-1	Terminated	HYPERCHOLESTEROLAEMIA		TherapeuticTargetDatabase	FALSE	FALSE
Breast	ALDH2	CVT-10216	Investigative	ALCOHOL DEPENDENCE		TherapeuticTargetDatabase	FALSE	FALSE
Colorectal	ALDH2	CVT-10216	Investigative	ALCOHOL DEPENDENCE		TherapeuticTargetDatabase	FALSE	FALSE
Prostate	KLK3	CYPROTERONE ACETATE	Approved	ADVANCED PROSTATIC CARCINOMA		DrugBank	FALSE	TRUE
Breast	ALDH2	CYSTEAMINE HYDROCHLORIDE	4		CYSTINOSIS	ChEMBL	FALSE	FALSE
Colorectal	ALDH2	CYSTEAMINE HYDROCHLORIDE	4		CYSTINOSIS	ChEMBL	FALSE	FALSE
Prostate	PLG	DABIGATRAN	3		RENAL INSUFFICIENCY;STROKE;HEMATOMA	ChEMBL	FALSE	FALSE
Breast	ALDH2	DAIDZEIN	2		OSTEOPOROSIS	ChEMBL	FALSE	FALSE
Colorectal	ALDH2	DAIDZEIN	2		OSTEOPOROSIS	ChEMBL	FALSE	FALSE
Prostate	PLG	DALFAMPRIDINE	4	MULTIPLE SCLEROSIS	PROSTATIC DISEASES;MUSCULAR ATROPHY, SPINAL;STROKE	ChEMBL	FALSE	FALSE
Prostate	TYRO3	DASATINIB	4	LEUKEMIA;NEOPLASMS	COLORECTAL NEOPLASMS;MESOTHELIOMA	ChEMBL	TRUE	TRUE
Breast	LGALS1	DAVANAT	NotApproved		MELANOMA;COLORECTAL NEOPLASMS		FALSE	TRUE
Colorectal	AGER	DBT-066	Investigative	DEMENTIA		TherapeuticTargetDatabase	FALSE	FALSE
Prostate	TYRO3	DEFACTINIB	2		PANCREATIC NEOPLASMS;CARCINOMA, PANCREATIC DUCTAL	ChEMBL	FALSE	TRUE
Colorectal	TF	DEFERASIROX	4	MYELODYSPLASTIC SYNDROMES	OSTEOPOROSIS, POSTMENOPAUSAL;THALASSEMIA;LEUKEMIA	ChEMBL	FALSE	TRUE
Colorectal	TF	DEFERIPRONE	4	ANEMIA, SICKLE CELL;THALASSEMIA	ACUTE KIDNEY INJURY;ANEMIA, SICKLE CELL;STROKE	ChEMBL	FALSE	FALSE
Colorectal	TF	DEFEROXAMINE	4	IRON OVARIAN ERLOAD	DIABETIC FOOT;BREAST NEOPLASMS	ChEMBL	FALSE	TRUE
Prostate	PLG	DEFIBROTIDESODIUM	Approved	HEPATIC VENO-OCCLUSIVE DISEASE	HEPATIC VENO-OCCLUSIVE DISEASE	OpenTargets	FALSE	FALSE
Prostate	CTSS	DELANZOMIB	1		LYMPHOMA, NON-HODGKIN;MULTIPLE MYELOMA	ChEMBL	FALSE	TRUE
Prostate	PLG	DELANZOMIB	1		LYMPHOMA, NON-HODGKIN;MULTIPLE MYELOMA	ChEMBL	FALSE	TRUE
Prostate	PLG	DESMOTEPLASE	NotApproved		STROKE;ISCHEMIC STROKE	OpenTargets	FALSE	FALSE
Colorectal	TGFB1	DISITERTIDE	Phase 2	MACULAR DEGENERATION		TherapeuticTargetDatabase	FALSE	FALSE
Breast	HLA-A	DISOMOTIDE	2		MELANOMA	ChEMBL	FALSE	TRUE
Colorectal	HLA-A	DISOMOTIDE	2		MELANOMA	ChEMBL	FALSE	TRUE
Breast	ALDH2	DISULFIRAM	4	ECTOPARASITIC INFESTATIONS;ALCOHOLISM	GLIOBLASTOMA;PANCREATIC NEOPLASMS;PROSTATIC NEOPLASMS	ChEMBL	FALSE	TRUE
Colorectal	ALDH2	DISULFIRAM	4	ECTOPARASITIC INFESTATIONS;ALCOHOLISM	GLIOBLASTOMA;PROSTATIC NEOPLASMS;BREAST NEOPLASMS	ChEMBL	FALSE	TRUE
Colorectal	SFTPD	D-MANNOSE	2		CONGENITAL DISORDERS OF GLYCOSYLATION	ChEMBL	FALSE	FALSE
Prostate	TYRO3	DORAMAPIMOD	2		PSORIASIS;ARTHRITIS, RHEUMATOID	ChEMBL	FALSE	FALSE
Prostate	TYRO3	DOVARIAN ITINIB	3		GLIOSARCOMA;CARCINOMA;PROSTATIC NEOPLASMS	ChEMBL	FALSE	TRUE
Breast	HLA-A	DOXAZOSIN MESYLATE	4	HYPERTENSION;PROSTATIC HYPERPLASIA		ChEMBL	FALSE	FALSE
Colorectal	HLA-A	DOXAZOSIN MESYLATE	4	HYPERTENSION;PROSTATIC HYPERPLASIA		ChEMBL	FALSE	FALSE
Breast	ALDH2	DOXORUBICIN HYDROCHLORIDE	4	BREAST NEOPLASMS;OVARIAN ARIAN NEOPLASMS	NEOPLASM METASTASIS	ChEMBL	TRUE	TRUE
Colorectal	ALDH2	DOXORUBICIN HYDROCHLORIDE	4	BREAST NEOPLASMS;OVARIAN ARIAN NEOPLASMS	NEOPLASM METASTASIS	ChEMBL	TRUE	TRUE
Colorectal	TF	DOXORUBICIN HYDROCHLORIDE	4	BREAST NEOPLASMS;OVARIAN ARIAN NEOPLASMS	NEOPLASM METASTASIS	ChEMBL	TRUE	TRUE
Prostate	TYRO3	DUBERMATINIB	1		LEUKEMIA, LYMPHOCYTIC;LEUKEMIA	ChEMBL	FALSE	TRUE
Prostate	CTSS	E-64	Investigative	CLINICAL TRIAL TARGET		TherapeuticTargetDatabase	FALSE	FALSE
Prostate	KLK3	ENZALUTAMIDE	4	PROSTATIC NEOPLASMS;NEOPLASMS	LYMPHOMA, MANTLE-CELL;OVARIAN ARIAN NEOPLASMS	ChEMBL	TRUE	TRUE
Prostate	TYRO3	ENZASTAURIN	3		COLORECTAL NEOPLASMS; BREAST NEOPLASMS	ChEMBL	FALSE	TRUE
Colorectal	TF	EP-2167	Preclinical	SOLID TUMOUR/CANCER		TherapeuticTargetDatabase	FALSE	TRUE
Prostate	TYRO3	ERLOTINIB	4	NEOPLASMS;CARCINOMA, NON-SMALL-CELL LUNG	BREAST NEOPLASMS;PANCREATIC ;PROSTATIC NEOPLASMS	ChEMBL	TRUE	TRUE
Prostate	PKLR	ETAVOPIVAT	NotApproved		ANEMIA, SICKLE CELL	OpenTargets	FALSE	FALSE
Prostate	MCL1	EU-517	Investigative	SOLID TUMOUR/CANCER		TherapeuticTargetDatabase	FALSE	TRUE
Prostate	PLG	FALDAPREVIR	3	VIRUS DISEASES	RENAL INSUFFICIENCY;HEPATITIS C;VIRUS DISEASES;HIV INFECTIONS	ChEMBL	FALSE	FALSE
Prostate	TYRO3	FASUDIL	3	CARDIOVARIAN ASCULAR DISEASES	CARDIOVARIAN ASCULAR DISEASES;DEMENTIA	ChEMBL	FALSE	FALSE
Prostate	TYRO3	FEDRATINIB	4	NEOPLASMS;PRIMARY MYELOFIBROSIS	NEOPLASMS;PRIMARY MYELOFIBROSIS	ChEMBL	TRUE	TRUE
Breast	ANXA4	FLUOCINOLONE ACETONIDE	Approved	ACUTE OTITIS MEDIA; ALLERGY SKIN		DrugBank	FALSE	FALSE
Prostate	TYRO3	FORETINIB	2		BREAST NEOPLASMS;HEAD AND NECK NEOPLASMS	ChEMBL	FALSE	TRUE
Prostate	TYRO3	FOSTAMATINIB	Approved	CHRONIC IMMUNE THROMBOCYTOPENIA		DrugBank	FALSE	FALSE
Breast	ALDH2	FP-045	Phase 1	CARDIOVARIAN ASCULAR DISEASE		TherapeuticTargetDatabase	FALSE	FALSE
Colorectal	ALDH2	FP-045	Phase 1	CARDIOVARIAN ASCULAR DISEASE		TherapeuticTargetDatabase	FALSE	FALSE
Colorectal	TGFB1	FRESOLIMUMAB	NotApproved		BREAST NEOPLASMS;OSTEOGENESIS IMPERFECTA	OpenTargets	FALSE	TRUE
Prostate	CTSS	FSN-0503	Investigative	SOLID TUMOUR/CANCER		TherapeuticTargetDatabase	FALSE	TRUE
Prostate	PLG	GABEXATE	3		LIVER DISEASES	ChEMBL	FALSE	FALSE
Breast	LGALS1	GALACTOSE	3		GLOMERULOSCLEROSIS, FOCAL SEGMENTAL	ChEMBL	FALSE	FALSE
Prostate	KLK3	GALLIUM GA-68 GOZETOTIDE	Approved	PROSTATE CANCER METASTASIS		DrugBank	FALSE	TRUE
Prostate	TYRO3	GEFITINIB	4	CARCINOMA, NON-SMALL-CELL LUNG;NEOPLASMS	BREAST NEOPLASMS;OVARIAN ARIAN NEOPLASMS;GLIOSARCOMA	ChEMBL	TRUE	TRUE
Breast	ALDH2	GENISTEIN	2		PROSTATIC NEOPLASMS;PANCREATIC NEOPLASMS	ChEMBL	FALSE	TRUE
Colorectal	ALDH2	GENISTEIN	2		BREAST NEOPLASMS;PANCREATIC NEOPLASMS;COLORECTAL NEOPLASMS	ChEMBL	FALSE	TRUE
Prostate	MCL1	GNF-PF-1591	Investigative	CLINICAL TRIAL TARGET		TherapeuticTargetDatabase	FALSE	FALSE
Prostate	MCL1	GNF-PF-3955	Investigative	CLINICAL TRIAL TARGET		TherapeuticTargetDatabase	FALSE	FALSE
Prostate	MCL1	GNF-PF-5134	Investigative	CLINICAL TRIAL TARGET		TherapeuticTargetDatabase	FALSE	FALSE
Prostate	CTSS	GNF-PF-5434	Investigative	CLINICAL TRIAL TARGET		TherapeuticTargetDatabase	FALSE	FALSE
Prostate	MCL1	GOSSYPOL	3		CARCINOMA, NON-SMALL-CELL LUNG	ChEMBL	FALSE	TRUE
Colorectal	ASRGL1	GRASPA	Phase 3	ACUTE LYMPHOBLASTIC LEUKAEMIA;PANCREATIC CANCER		TherapeuticTargetDatabase	FALSE	TRUE
Prostate	ASRGL1	GRASPA	Phase 3	ACUTE LYMPHOBLASTIC LEUKAEMIA;PANCREATIC CANCER		TherapeuticTargetDatabase	FALSE	TRUE
Prostate	PLG	GRASSYSTATIN A	Investigative	SUCCESSFUL TARGET		TherapeuticTargetDatabase	FALSE	FALSE
Breast	ALDH2	GS-6637	Phase 1	SUBSTANCE USE DISORDER		TherapeuticTargetDatabase	FALSE	FALSE
Colorectal	ALDH2	GS-6637	Phase 1	SUBSTANCE USE DISORDER		TherapeuticTargetDatabase	FALSE	FALSE
Prostate	TYRO3	GSK-461364	1		LYMPHOMA, NON-HODGKIN	ChEMBL	FALSE	TRUE
Prostate	TYRO3	GSK-690693	1		NEOPLASMS	ChEMBL	FALSE	TRUE
Prostate	PLG	GW813893	2		VENOUS THROMBOEMBOLISM	ChEMBL	FALSE	FALSE
Breast	HLA-A	HALOPERIDOL	4	PSYCHOTIC DISORDERS;TICS;CONDUCT DISORDER;SCHIZOPHRENIA	BIPOLAR DISORDER;SCHIZOPHRENIA;DEPRESSIVE	ChEMBL	FALSE	FALSE
Colorectal	HLA-A	HALOPERIDOL	4	PSYCHOTIC DISORDERS;TICS;CONDUCT DISORDER;SCHIZOPHRENIA	BIPOLAR DISORDER;SCHIZOPHRENIA;DEPRESSIVE DISORDER	ChEMBL	FALSE	FALSE
Prostate	MCL1	HYMECROMONE	2		CHOLANGITIS, SCLEROSING;HYPERTENSION	ChEMBL	FALSE	FALSE
Prostate	MCL1	IMATINIB	Approved	ACUTE LYMPHOBLASTIC LEUKAEMIA;INTESTINAL, LUNG CANCER	CHONDROSARCOMA;	TherapeuticTargetDatabase	TRUE	TRUE
Prostate	TYRO3	IMATINIB	4	LEUKEMIA, MYELOGENOUS;NEOPLASMS	CARCINOMA;LEUKEMIA;GLIOSARCOMA;PROSTATIC NEOPLASMS	ChEMBL	TRUE	TRUE
Prostate	PMVK	ISOFERULIC ACID	Investigative	LITERATURE-REPORTED TARGET		TherapeuticTargetDatabase	FALSE	FALSE
Breast	ALDH2	ISOFORMONENTIN	Investigative	CLINICAL TRIAL TARGET		TherapeuticTargetDatabase	FALSE	FALSE
Colorectal	ALDH2	ISOFORMONENTIN	Investigative	CLINICAL TRIAL TARGET		TherapeuticTargetDatabase	FALSE	FALSE
Prostate	PLG	ISOQUERCETIN	2		RENAL INSUFFICIENCY, CHRONIC;CARCINOMA, RENAL CELL	ChEMBL	FALSE	TRUE
Colorectal	CD6	ITOLIZUMAB	NotApproved		GRAFT VS HOST DISEASE;ASTHMA	OpenTargets	FALSE	FALSE
Prostate	CTSS	JNJ-10329670	Investigative	AUTOIMMUNE DIABETES		TherapeuticTargetDatabase	FALSE	FALSE
Lung	FGF7	KERATINOCYTE GROWTH FACTOR	Phase 1	SOLID TUMOUR/CANCER		TherapeuticTargetDatabase	FALSE	TRUE
Prostate	TYRO3	KW-2449	1		LEUKEMIA, MYELOID, ACUTE	ChEMBL	FALSE	TRUE
Prostate	CTSS	L-006235-1	Preclinical	OSTEOARTHRITIS		TherapeuticTargetDatabase	FALSE	FALSE
Prostate	CTSS	L-873724	Investigative	ASTHMA		TherapeuticTargetDatabase	FALSE	FALSE
Breast	LGALS1	LACTOSE, ANHYDROUS	3		ATTENTION DEFICIT DISORDER WITH HYPERACTIVITY	ChEMBL	FALSE	FALSE
Prostate	TYRO3	LAPATINIB	4	NEOPLASMS;BREAST NEOPLASMS	COLORECTAL NEOPLASMS;ADENOCARCINOMA	ChEMBL	TRUE	TRUE
Prostate	TYRO3	LDC1267	Investigative	CLINICAL TRIAL TARGET		TherapeuticTargetDatabase	FALSE	FALSE
Prostate	TYRO3	LESTAURTINIB	3		NEUROBLASTOMA;PROSTATIC NEOPLASMS;LEUKEMIA	ChEMBL	FALSE	TRUE
Prostate	PLG	LETAXABAN	2		VENOUS THROMBOEMBOLISM;ACUTE CORONARY SYNDROME	ChEMBL	FALSE	FALSE
Prostate	TYRO3	LINIFANIB	3		BREAST NEOPLASMS; COLORECTAL NEOPLASMS	ChEMBL	FALSE	TRUE
Colorectal	TGFB1	LUSPATERCEPT	Approved	BETA-THALASSEMIA;ANEMIA;MYELODYSPLASTIC SYNDROMES	THALASSEMIA;MYELOPROLIFERATIVE DISORDERS	OpenTargets	FALSE	FALSE
Prostate	KLK3	LUTETIUM LU-177 VIPIVOTIDE TETRAXETAN	Approved	METASTATIC CASTRATION-RESISTANT PROSTATE CANCER		DrugBank	FALSE	TRUE
Colorectal	TGFB1	LY2157299	Phase 2/3	GLIOMA;SOLID TUMOUR/CANCER;PANCREATIC CANCER		TherapeuticTargetDatabase	FALSE	TRUE
Colorectal	TGFB1	LY-2382770	NotApproved		DIABETIC NEPHROPATHIES	OpenTargets	FALSE	FALSE
Prostate	PLG	M5	Investigative	CEREBROVARIAN ASCULAR ISCHAEMIA		TherapeuticTargetDatabase	FALSE	FALSE
Colorectal	TGFB1	MANNOSE PHOSPHATE	Discontinued in Phase 2	LESION		TherapeuticTargetDatabase	FALSE	FALSE
Breast	LGALS1	MARDEPODECT	2		HUNTINGTON DISEASE;SCHIZOPHRENIA	ChEMBL	FALSE	FALSE
Prostate	TYRO3	MASITINIB	4	NEOPLASMS	GASTROINTESTINAL STROMAL TUMORS;PANCREATIC NEOPLASMS	ChEMBL	FALSE	TRUE
Prostate	MCL1	MCL-1-SPECIFIC ANTISENSE OLIGONUCLEOTIDE + MIDOSTAURIN(PKC412)	Investigative	SYSTEMIC MASTOCYTOSIS		TherapeuticTargetDatabase	FALSE	FALSE
Prostate	MCL1	MCL-1-SPECIFIC ANTISENSE OLIGONUCLEOTIDE + NILOTINIB (AMN107)	Investigative	SYSTEMIC MASTOCYTOSIS		TherapeuticTargetDatabase	FALSE	FALSE
Breast	ANTXR1	MDX-1303	Investigational	TREATMENT IN ANTHRAX EXPOSURE AND BACTERIAL INFECTION.		DrugBank	FALSE	FALSE
Prostate	TYRO3	MIDOSTAURIN	4	NEOPLASMS;LEUKEMIA, MAST-CELL;MASTOCYTOSIS	NEOPLASMS;LEUKEMIA	ChEMBL	TRUE	TRUE
Prostate	KLK3	MIFEPRISTONE	Approved	TERMINATION OF INTRAUTERINE PREGNANCY		DrugBank	FALSE	FALSE
Prostate	MCL1	MIK665	Phase 1	ACUTE MYELOID LEUKAEMIA		TherapeuticTargetDatabase	FALSE	FALSE
Prostate	PLG	MILVEXIAN	2		THROMBOSIS	ChEMBL	FALSE	FALSE
Prostate	PKLR	MITAPIVAT	4		ANEMIA;ANEMIA, HEMOLYTIC, CONGENITAL	ChEMBL	FALSE	FALSE
Prostate	TYRO3	MLN-8054	1		COLONIC NEOPLASMS;BREAST NEOPLASMS;NEOPLASMS	ChEMBL	FALSE	TRUE
Prostate	MCL1	MORIN	Investigative	CLINICAL TRIAL TARGET		TherapeuticTargetDatabase	FALSE	FALSE
Prostate	TYRO3	MOTESANIB	3		NEOPLASMS; TUMORS	ChEMBL	FALSE	TRUE
Prostate	KLK3	MOTEXAFIN LUTETIUM	Phase 3	ARTERY STENOSIS		TherapeuticTargetDatabase	FALSE	FALSE
Prostate	MCL1	MURIZATOCLAX	1		MULTIPLE MYELOMA;LEUKEMIA, MYELOID, ACUTE	ChEMBL	FALSE	TRUE
Prostate	KLK3	MVA-BN BREAST	Phase 1	PROSTATE CANCER		TherapeuticTargetDatabase	FALSE	TRUE
Prostate	CTSS	N-(1-OXOBUTAN-2-YL)-3-(TRIFLUOROMETHYL)BENZAMIDE	Investigative	CLINICAL TRIAL TARGET		TherapeuticTargetDatabase	FALSE	FALSE
Prostate	CTSS	N-(2-NAPHTHYLSULFONYL)-GLYCYL-GLYCINE-NITRILE	Investigative	CLINICAL TRIAL TARGET		TherapeuticTargetDatabase	FALSE	FALSE
Prostate	PLG	N-(4-CHLORO-7-P-TOLYL-ISOQUINOLIN-1-YL)-GUANIDINE	Investigative	SUCCESSFUL TARGET		TherapeuticTargetDatabase	FALSE	FALSE
Prostate	CTSS	N-(4-PHENYLBENZOYL)-PHENYLALANYL-GLYCINE-NITRILE	Investigative	CLINICAL TRIAL TARGET		TherapeuticTargetDatabase	FALSE	FALSE
Prostate	CTSS	N-(BENZYLOXYCARBONYL)-LEUCYL-GLYCINE-NITRILE	Investigative	CLINICAL TRIAL TARGET		TherapeuticTargetDatabase	FALSE	FALSE
Prostate	CTSS	N-(TERT-BUTOXYCARBONYL)-ISOLEUCYL-GLYCINE-NITRILE	Investigative	CLINICAL TRIAL TARGET		TherapeuticTargetDatabase	FALSE	FALSE
Prostate	CTSS	N-(TERT-BUTOXYCARBONYL)-LEUCYL-GLYCINE-NITRILE	Investigative	CLINICAL TRIAL TARGET		TherapeuticTargetDatabase	FALSE	FALSE
Prostate	CTSS	N-(TERT-BUTOXYCARBONYL)-METHIONYL-GLYCINE-NITRILE	Investigative	CLINICAL TRIAL TARGET		TherapeuticTargetDatabase	FALSE	FALSE
Prostate	CTSS	N-(TERT-BUTOXYCARBONYL)-NORLEUCYL-GLYCINE-NITRILE	Investigative	CLINICAL TRIAL TARGET		TherapeuticTargetDatabase	FALSE	FALSE
Prostate	CTSS	N-(TERT-BUTOXYCARBONYL)-NORVALYL-GLYCINE-NITRILE	Investigative	CLINICAL TRIAL TARGET		TherapeuticTargetDatabase	FALSE	FALSE
Prostate	CTSS	N-(TERT-BUTOXYCARBONYL)-TYROSYL-GLYCINE-NITRILE	Investigative	CLINICAL TRIAL TARGET		TherapeuticTargetDatabase	FALSE	FALSE
Prostate	CTSS	N-(TERT-BUTOXYCARBONYL)-VALYL-GLYCINE-NITRILE	Investigative	CLINICAL TRIAL TARGET		TherapeuticTargetDatabase	FALSE	FALSE
Breast	NAGLU	N-ACETYL-D-GLUCOSAMINE	Approved	AUTOIMMUNE DIABETES		TherapeuticTargetDatabase	FALSE	FALSE
Breast	NAGLU	N-ACETYLGLUCOSAMINE	Approved	OSTEOARTHRITIS		DrugBank	FALSE	FALSE
Prostate	CTSS	N-ACETYL-PHENYLALANYL-GLYCINE-NITRILE	Investigative	CLINICAL TRIAL TARGET		TherapeuticTargetDatabase	FALSE	FALSE
Prostate	PLG	NAFAMOSTAT	3		SEVERE ACUTE RESPIRATORY SYNDROME	ChEMBL	FALSE	FALSE
Prostate	MCL1	NAVITOCLAX	3		LEUKEMIA; OVARIAN NEOPLASMS	ChEMBL	FALSE	TRUE
Prostate	CTSS	N-BENZOYL-PHENYLALANYL-GLYCINE-NITRILE	Investigative	CLINICAL TRIAL TARGET		TherapeuticTargetDatabase	FALSE	FALSE
Prostate	TYRO3	NEFLAMAPIMOD	2		DEMENTIA;COGNITIVE DYSFUNCTION;ALZHEIMER DISEASE	ChEMBL	FALSE	FALSE
Prostate	PLG	NEIHULIZUMAB	NotApproved		ARTHRITIS, PSORIATIC;COLITIS, ULCERATIVE	OpenTargets	FALSE	FALSE
Prostate	TYRO3	NERATINIB	4	NEOPLASMS;BREAST NEOPLASMS	BREAST NEOPLASMS;LEUKEMIA	ChEMBL	TRUE	TRUE
Prostate	TYRO3	NILOTINIB	4	NEOPLASMS;LEUKEMIA, MYELOGENOUS	GLIOMA;BREAST NEOPLASMS; LEUKEMIA	ChEMBL	TRUE	TRUE
Prostate	TYRO3	NINTEDANIB	4	NEOPLASMS;SCLERODERMA, SYSTEMIC	CARCINOMA, NON-SMALL-CELL LUNG	ChEMBL	TRUE	TRUE
Prostate	MCL1	NSC-180246	Investigative	CLINICAL TRIAL TARGET		TherapeuticTargetDatabase	FALSE	FALSE
Prostate	MCL1	NSC-66209	Investigative	CLINICAL TRIAL TARGET		TherapeuticTargetDatabase	FALSE	FALSE
Prostate	MCL1	OBATOCLAX	3	SOLID TUMOUR/CANCER	PRIMARY MYELOFIBROSIS;LUNG NEOPLASMS;LEUKEMIA	ChEMBL	FALSE	TRUE
Colorectal	LY75	OBT076	Phase 1	BREAST CANCER		TherapeuticTargetDatabase	FALSE	TRUE
Prostate	CTSS	ODANACATIB	3		PROSTATIC NEOPLASMS;BREAST NEOPLASMS	ChEMBL	FALSE	TRUE
Colorectal	CEL	ORLISTAT	4	OBESITY	OBESITY;HYPERLIPOPROTEINEMIA TYPE I	ChEMBL	FALSE	FALSE
Breast	LGALS1	OTX-008	1		NEOPLASMS	ChEMBL	FALSE	TRUE
Breast	HLA-A	OVARIAN EMOTIDE	2		MELANOMA	ChEMBL	FALSE	TRUE
Colorectal	HLA-A	OVARIAN EMOTIDE	2		MELANOMA	ChEMBL	FALSE	TRUE
Prostate	CTSS	OXOTETRAHYDRO-2-H-FURO[3.2-B]PYRROL-4(5-H)-YL DERIVATIVE 1	Patented	PAIN		TherapeuticTargetDatabase	FALSE	FALSE
Prostate	CTSS	P2,P3 KETOAMIDE DERIVATIVE	Investigative	P3 KETOAMIDE DERIVATIVE		TherapeuticTargetDatabase	FALSE	FALSE
Prostate	TYRO3	PAXALISIB	2		GLIOBLASTOMA;BREAST NEOPLASMS	ChEMBL	FALSE	TRUE
Prostate	TYRO3	PAZOPANIB	4	NEOPLASMS;SARCOMA;CARCINOMA, RENAL CELL	MESOTHELIOMA;GLIOMA;LYMPHEDEMA	ChEMBL	TRUE	TRUE
Prostate	TYRO3	PELITINIB	2		RECTAL NEOPLASMS;NEOPLASMS;COLONIC NEOPLASMS	ChEMBL	FALSE	TRUE
Prostate	PLG	PENTAMIDINE	4	TRYPANOSOMIASIS;PNEUMONIA;LEISHMANIASIS	MELANOMA;PNEUMONIA;COLORECTAL NEOPLASMS	ChEMBL	FALSE	TRUE
Prostate	CTSS	PETESICATIB	NotApproved		CELIAC DISEASE;SJOGREN'S SYNDROME	OpenTargets	FALSE	FALSE
Prostate	TYRO3	PF-04457845	2		MARIJUANA ABUSE;TOURETTE SYNDROME;STRESS DISORDERS	ChEMBL	FALSE	FALSE
Colorectal	AGER	PF-4494700	Phase 3	DEMENTIA;ALZHEIMER DISEASE		TherapeuticTargetDatabase	FALSE	FALSE
Prostate	CTSS	PHENYLALANINE DERIVATIVE 1	Patented	GLIOMA		TherapeuticTargetDatabase	FALSE	TRUE
Prostate	TYRO3	PICTILISIB	2		BREAST NEOPLASMS;CARCINOMA, NON-SMALL-CELL LUNG	ChEMBL	FALSE	TRUE
Colorectal	TGFB1	PIRFENIDONE	Approved	IDIOPATHIC PULMONARY FIBROSIS		TherapeuticTargetDatabase	FALSE	FALSE
Prostate	PLG	PLASMINOGEN	Phase 2/3	ALZHEIMER DISEASE		TherapeuticTargetDatabase	FALSE	FALSE
Prostate	CTSS	PMID22686657C(R)-26	Investigative	CLINICAL TRIAL TARGET		TherapeuticTargetDatabase	FALSE	FALSE
Prostate	KLK3	PMID23692593C20	Investigative	CLINICAL TRIAL TARGET		TherapeuticTargetDatabase	FALSE	FALSE
Colorectal	CEL	PMID24556381C10F	Investigative	CLINICAL TRIAL TARGET		TherapeuticTargetDatabase	FALSE	FALSE
Colorectal	CEL	PMID24556381C10L	Investigative	CLINICAL TRIAL TARGET		TherapeuticTargetDatabase	FALSE	FALSE
Prostate	CTSS	PMID27998201-COMPOUND-12	Patented	BONE CANCER;CANCER RELATED PAIN		TherapeuticTargetDatabase	FALSE	TRUE
Prostate	CTSS	PMID27998201-COMPOUND-15	Patented	PAIN		TherapeuticTargetDatabase	FALSE	FALSE
Prostate	CTSS	PMID27998201-COMPOUND-17	Patented	HAIR LOSS		TherapeuticTargetDatabase	FALSE	FALSE
Prostate	CTSS	PMID27998201-COMPOUND-5	Patented	MULTIPLE SCLEROSIS;CIRRHOSIS		TherapeuticTargetDatabase	FALSE	FALSE
Prostate	CTSS	PMID27998201-COMPOUND-7	Patented	ABDOMINAL AORTIC ANEURYSM		TherapeuticTargetDatabase	FALSE	FALSE
Prostate	CTSS	PMID27998201-COMPOUND-9	Patented	RHEUMATOID ARTHRITIS		TherapeuticTargetDatabase	FALSE	FALSE
Prostate	KLK3	PROSTAREX	Investigative	PROSTATE CANCER		TherapeuticTargetDatabase	FALSE	TRUE
Prostate	KLK3	PROSTAVAC	Phase 3	PROSTATE HYPERPLASIA		TherapeuticTargetDatabase	FALSE	FALSE
Prostate	MCL1	PRT1419	Phase 1	MELANOMA		TherapeuticTargetDatabase	FALSE	TRUE
Breast	ALDH2	PRUNETIN	Investigative	CLINICAL TRIAL TARGET		TherapeuticTargetDatabase	FALSE	FALSE
Colorectal	ALDH2	PRUNETIN	Investigative	CLINICAL TRIAL TARGET		TherapeuticTargetDatabase	FALSE	FALSE
Prostate	KLK3	PRX-302	Phase 3	PROSTATE CANCER		TherapeuticTargetDatabase	FALSE	TRUE
Colorectal	AGER	PYRIDOXAMINE	Phase 3	DIABETIC NEPHROPATHY;DIABETIC KIDNEY DISEASE		TherapeuticTargetDatabase	FALSE	FALSE
Prostate	MCL1	QEDIIRNIARHLAQVGDSMDR	Investigative	CLINICAL TRIAL TARGET		TherapeuticTargetDatabase	FALSE	FALSE
Prostate	PLG	QUERCETIN	3		CORONARY DISEASE;NEOPLASMS;AGING	ChEMBL	FALSE	TRUE
Prostate	TYRO3	QUIZARTINIB	3	NEOPLASMS	LEUKEMIA, MYELOID, ACUTE;NEOPLASMS	ChEMBL	TRUE	TRUE
Prostate	TYRO3	RAF-265	2		MELANOMA;NEOPLASMS	ChEMBL	FALSE	TRUE
Breast	HLA-A	RALOXIFENE HYDROCHLORIDE	4	BREAST NEOPLASMS	PROSTATIC NEOPLASMS	ChEMBL	TRUE	TRUE
Colorectal	HLA-A	RALOXIFENE HYDROCHLORIDE	4	BREAST NEOPLASMS	PROSTATIC NEOPLASMS	ChEMBL	TRUE	TRUE
Prostate	PLG	RANOLAZINE	Approved	CHRONIC/STABLE ANGINA;PAROXYSMAL ATRIAL FIBRILLATION		TherapeuticTargetDatabase	FALSE	FALSE
Colorectal	LY75	RASDEGAFUSPALFA	NotApproved		NEOPLASMS;MELANOMA;CARCINOMA, NON-SMALL-CELL LUNG	OpenTargets	FALSE	TRUE
Prostate	PLG	RETEPLASE	Approved	THROMBOSIS;HEART FAILURE	MYOCARDIAL INFARCTION;STROKE	OpenTargets	FALSE	FALSE
Prostate	PLG	RETINOSTAT	Phase 2	MACULAR DEGENERATION		TherapeuticTargetDatabase	FALSE	FALSE
Prostate	TYRO3	RG-547	2		NEOPLASMS	ChEMBL	FALSE	TRUE
Prostate	CTSS	RG-7236	Discontinued in Phase 1	CARDIOVARIAN ASCULAR DISEASE		TherapeuticTargetDatabase	FALSE	FALSE
Prostate	CTSS	RG7625	Phase 2	AUTOIMMUNE DISEASE;SJOGREN SYNDROME;COELIAC DISEASE		TherapeuticTargetDatabase	FALSE	FALSE
Prostate	KLK3	RILIMOGENE GALVACIREPVEC	Phase 3	PROSTATE CANCER		TherapeuticTargetDatabase	FALSE	TRUE
Prostate	RNF43	RNF43-721	Phase 2	COLORECTAL CANCER		TherapeuticTargetDatabase	FALSE	TRUE
Prostate	CTSS	RO5461111	Preclinical	SYSTEMIC LUPUS ERYTHEMATOSUS		TherapeuticTargetDatabase	FALSE	FALSE
Prostate	MCL1	ROSMARINIC ACID	Investigative	RHEUMATOID ARTHRITIS		TherapeuticTargetDatabase	FALSE	FALSE
Prostate	TYRO3	RUBOXISTAURIN	3		HEART FAILURE;DIABETIC RETINOPATHY	ChEMBL	FALSE	FALSE
Breast	PLAUR	RUXOLITINIB	Approved	HIGH-RISK MYELOFIBROSIS;ESSENTIAL THROMBOCYTHEMIA	COLORECTAL NEOPLASMS	TherapeuticTargetDatabase	TRUE	TRUE
Prostate	TYRO3	RUXOLITINIB	4	POLYCYTHEMIA VERA;NEOPLASMS	POLYCYTHEMIA VERA;HIV INFECTIONS;NEOPLASMS	ChEMBL	TRUE	TRUE
Prostate	TYRO3	RXDX-106	Phase 1	SOLID TUMOUR/CANCER		TherapeuticTargetDatabase	FALSE	TRUE
Colorectal	IGFBP3	SALVIANOLIC ACID B	Phase 2	VASCULAR DEMENTIA		TherapeuticTargetDatabase	FALSE	FALSE
Prostate	CTSS	SAR-114137	Phase 1	PAIN		TherapeuticTargetDatabase	FALSE	FALSE
Prostate	MCL1	SCH-45752	Terminated	ASTHMA		TherapeuticTargetDatabase	FALSE	FALSE
Prostate	PLG	SEBETRALSTAT	2		ANGIOEDEMAS, HEREDITARY	ChEMBL	FALSE	FALSE
Prostate	TYRO3	SELICICLIB	2		CYSTIC FIBROSIS;BREAST NEOPLASMS	ChEMBL	FALSE	TRUE
Prostate	TYRO3	SELUMETINIB	4	NEOPLASMS;NEUROFIBROMATOSES	PANCREATIC NEOPLASMS;COLORECTAL NEOPLASMS	ChEMBL	FALSE	TRUE
Prostate	TYRO3	SEMAXANIB	3		BREAST NEOPLASMS;COLORECTAL NEOPLASMS	ChEMBL	FALSE	TRUE
Prostate	TYRO3	SGX-523	1		NEOPLASMS	ChEMBL	FALSE	TRUE
Colorectal	CSNK2B	SILMITASERTIB	2		CARCINOMA, BASAL CELL;CHOLANGIOCARCINOMA	ChEMBL	FALSE	TRUE
Prostate	CTSS	SIMEPREVIR	4	HEPATITIS C, CHRONIC;VIRUS DISEASES	HEPATITIS C;HEPATITIS C, CHRONIC	ChEMBL	FALSE	FALSE
Prostate	TYRO3	SIROLIMUS	4	IMMUNE SYSTEM DISEASES;EYE DISEASES	PANCREATIC NEOPLASMS;BREAST NEOPLASMS	ChEMBL	FALSE	TRUE
Prostate	PLG	SMTP-0	Investigative	SOLID TUMOUR/CANCER		TherapeuticTargetDatabase	FALSE	TRUE
Prostate	TYRO3	SORAFENIB	4	NEOPLASMS;CARCINOMA, RENAL CELL;THYROID NEOPLASMS	LYMPHOMA;LEUKEMIA;THROMBOSIS	ChEMBL	TRUE	TRUE
Colorectal	TGFB1	SRK-181	Phase 1	SOLID TUMOUR/CANCER		TherapeuticTargetDatabase	FALSE	TRUE
Prostate	PLG	STREPTOKINASE	Approved	THROMBOSIS	MYOCARDIAL INFARCTION;VENOUS THROMBOSIS	OpenTargets	FALSE	FALSE
Prostate	TYRO3	SU-014813	2		BREAST NEOPLASMS;NEOPLASMS	ChEMBL	FALSE	TRUE
Prostate	MCL1	SULFURETIN	Investigative	CLINICAL TRIAL TARGET		TherapeuticTargetDatabase	FALSE	FALSE
Prostate	TYRO3	SUNITINIB	4	GASTROINTESTINAL STROMAL TUMORS;NEUROENDOCRINE TUMORS	STOMACH NEOPLASMS;GLIOMA;NEOPLASMS	ChEMBL	TRUE	TRUE
Prostate	TYRO3	TANDUTINIB	2		LEUKEMIA, MYELOID, ACUTE;GLIOBLASTOMA	ChEMBL	FALSE	TRUE
Prostate	MCL1	TAPOTOCLAX	1		MULTIPLE MYELOMA	ChEMBL	FALSE	TRUE
Colorectal	CEL	TAUROCHOLIC ACID	Phase 1/2	TYPE-2 DIABETES		TherapeuticTargetDatabase	FALSE	FALSE
Prostate	CTSS	TELAPREVIR	4	VIRUS DISEASES	THROMBOCYTOPENIA;VIRUS DISEASES;INFECTIONS;HIV INFECTIONS	ChEMBL	FALSE	FALSE
Prostate	PLG	TELAPREVIR	4	VIRUS DISEASES	THROMBOCYTOPENIA;HIV INFECTIONS	ChEMBL	FALSE	FALSE
Prostate	PLG	TENECTEPLASE	Approved	THROMBOSIS;MYOCARDIAL INFARCTION	THROMBOSIS;RETINAL ARTERY OCCLUSION	OpenTargets	FALSE	FALSE
Prostate	PLG	TEXTILININ	Investigative	BLEEDING DISORDER		TherapeuticTargetDatabase	FALSE	FALSE
Prostate	TYRO3	TG100-115	2		MYOCARDIAL INFARCTION	ChEMBL	FALSE	FALSE
Colorectal	CEL	TGBSSL	Investigative	PANCREATIC MALFUNCTION		TherapeuticTargetDatabase	FALSE	FALSE
Colorectal	TGFB1	TG-C	Phase 3	ARTHRITIS		TherapeuticTargetDatabase	FALSE	FALSE
Breast	ALDH2	THEOPHYLLINE	4	LUNG DISEASES, OBSTRUCTIVE;ASTHMA;BRONCHITIS, CHRONIC	DEPRESSIVE DISORDER, MAJOR;URINARY BLADDER NEOPLASMS	ChEMBL	FALSE	TRUE
Colorectal	ALDH2	THEOPHYLLINE	4	LUNG DISEASES, OBSTRUCTIVE;ASTHMA;BRONCHITIS, CHRONIC	LEUKEMIA;KIDNEY DISEASES;PROSTATIC NEOPLASMS	ChEMBL	FALSE	TRUE
Breast	TPK1	THIAMINE	4	THIAMINE DEFICIENCY;ANEMIA;BRAIN DISEASES;ANEMIA	HEART ARREST;THIAMINE DEFICIENCY	ChEMBL	FALSE	FALSE
Prostate	MSMB	TIGAPOTIDE	Phase 1	PROSTATE CANCER		TherapeuticTargetDatabase	FALSE	TRUE
Colorectal	ATP6V1G2	TILUDRONIC ACID	Approved	PAGET'S DISEASE OF BONE		DrugBank	FALSE	FALSE
Prostate	TYRO3	TIVOZANIB	4	CARCINOMA, RENAL CELL;NEOPLASMS	COLORECTAL NEOPLASMS;LIVER DISEASES	ChEMBL	TRUE	TRUE
Prostate	TYRO3	TOFACITINIB	4	ARTHRITIS, PSORIATIC;ARTHRITIS, RHEUMATOID	ALOPECIA AREATA;CROHN DISEASE;COLITIS	ChEMBL	FALSE	FALSE
Prostate	TYRO3	TOZASERTIB	2		LEUKEMIA;NEOPLASMS	ChEMBL	FALSE	TRUE
Prostate	PLG	TRANEXAMIC ACID	4	MENORRHAGIA;HEMORRHAGE;HEMOPHILIA A	NEOPLASMS;ASTROCYTOMA;BACK PAIN	ChEMBL	FALSE	TRUE
Breast	HLA-A	TRAZODONE HYDROCHLORIDE	4	DEPRESSION	AMYOTROPHIC LATERAL SCLEROSIS	ChEMBL	FALSE	FALSE
Colorectal	HLA-A	TRAZODONE HYDROCHLORIDE	4	DEPRESSION	AMYOTROPHIC LATERAL SCLEROSIS	ChEMBL	FALSE	FALSE
Prostate	PLG	TROPLASMINOGEN ALFA	Phase 2	MYOCARDIAL INFARCTION		TherapeuticTargetDatabase	FALSE	FALSE
Colorectal	AGER	TTP-4000	Phase 1	ALZHEIMER DISEASE		TherapeuticTargetDatabase	FALSE	FALSE
Colorectal	AGER	TTP-448	Phase 2	ALZHEIMER DISEASE		TherapeuticTargetDatabase	FALSE	FALSE
Prostate	MCL1	TW-37	Investigative	CLINICAL TRIAL TARGET		TherapeuticTargetDatabase	FALSE	FALSE
Prostate	PLG	UROKINASE	Approved	THROMBOSIS	EMPYEMA;STROKE	OpenTargets	FALSE	FALSE
Prostate	PLG	VABORBACTAM	4		RENAL INSUFFICIENCY;URINARY TRACT INFECTIONS	ChEMBL	FALSE	FALSE
Prostate	TYRO3	VANDETANIB	4	NEOPLASMS;CARCINOMA, MEDULLARY;THYROID NEOPLASMS	GASTROINTESTINAL STROMAL TUMORS;NEOPLASMS	ChEMBL	TRUE	TRUE
Prostate	CTSS	VANIPREVIR	3		INFECTIONS;HEPATITIS C, CHRONIC;HEPATITIS C	ChEMBL	FALSE	FALSE
Prostate	PLG	VANIPREVIR	3		INFECTIONS;HEPATITIS C, CHRONIC;HEPATITIS C	ChEMBL	FALSE	FALSE
Breast	HLA-A	VATALANIB	3		LEUKEMIA; BREAST NEOPLASMS	ChEMBL	FALSE	TRUE
Colorectal	HLA-A	VATALANIB	3		NEUROENDOCRINE TUMORS;PROSTATIC NEOPLASMS	ChEMBL	FALSE	TRUE
Prostate	TYRO3	VATALANIB	3		BREAST NEOPLASMS;RECTAL NEOPLASMS	ChEMBL	FALSE	TRUE
Prostate	CTSS	VBY- 036	Phase 1	NEUROPATHIC PAIN		TherapeuticTargetDatabase	FALSE	FALSE
Prostate	CTSS	VBY- 285	Investigative	NEUROPATHIC PAIN		TherapeuticTargetDatabase	FALSE	FALSE
Prostate	CTSS	VBY- 891	Phase 1	AUTOIMMUNE DIABETES		TherapeuticTargetDatabase	FALSE	FALSE
Prostate	CTSS	VBY-129	Phase 1	AUTOIMMUNE DIABETES;NEUROPATHIC PAIN;CROHN DISEASE		TherapeuticTargetDatabase	FALSE	FALSE
Prostate	MCL1	VENETOCLAX	4	NEOPLASMS;LEUKEMIA, LYMPHOCYTIC, CHRONIC, B-CELL	LYMPHOMA, LARGE B-CELL, DIFFUSE;LEUKEMIA	ChEMBL	TRUE	TRUE
Colorectal	AGER	VILAZODONE	4	DEPRESSIVE DISORDER;DEPRESSIVE DISORDER, MAJOR	DEPRESSIVE DISORDER;MEMORY DISORDERS	ChEMBL	FALSE	FALSE
Colorectal	TF	VORINOSTAT	4	LYMPHOMA, T-CELL, CUTANEOUS;LYMPHOMA, T-CELL;NEOPLASMS	GLIOSARCOMA;MYCOSIS FUNGOIDES	ChEMBL	TRUE	TRUE
Prostate	MCL1	VORINOSTAT	4	LYMPHOMA, T-CELL, CUTANEOUS;LYMPHOMA, T-CELL;NEOPLASMS	GLIOSARCOMA;MYCOSIS FUNGOIDES	ChEMBL	TRUE	TRUE
Prostate	KLK3	VTT-201	Investigative	PROSTATE CANCER		TherapeuticTargetDatabase	FALSE	TRUE
Prostate	PLG	XP-21510	Investigative	MENORRHAGIA		TherapeuticTargetDatabase	FALSE	FALSE
Colorectal	TF	ZILEUTON	4	ASTHMA	LUNG NEOPLASMS;ASTHMA;ANEMIA	ChEMBL	FALSE	TRUE

### Sheet: S12
Supplementary Table 12: List of covariates utilized in LR-PS models
Category	Phecode	Covariate Description
Demographic	NA	Age
	NA	Gender
	NA	Race
	NA	Ethnicity
Colorectal	8	Intestinal infection
	208	Benign neoplasm of colon
	555	Inflammatory bowel disease and other gastroenteritis and colitis
	558	Noninfectious gastroenteritis
	560	Intestinal obstruction without mention of hernia
	561	Diarrhea
	562	Diverticulosis and diverticulitis
	565	Anal and rectal conditions
	569	Other disorders of intestine
	990	Effects radiation NOS
Breast	610	Benign mammary dysplasias
	612	Breast conditions, congenital or relating to hormones
	613	Other nonmalignant breast conditions
	647	Infectious and parasitic complications affecting pregnancy
	657	Infections specific to the perinatal period
	676	Other disorders of the breast associated with childbirth and disorders of lactation
	792	Abnormal Papanicolaou smear of cervix and cervical HPV
Prostate	222	Benign neoplasm of male genital organs
	591	Urinary tract infection
	600	Hyperplasia of prostate
	601	Inflammatory diseases of prostate
General	249	Secondary diabetes mellitus
	250	Diabetes mellitus
	272	Disorders of lipoid metabolism
	278	Overweight, obesity and other hyperalimentation
	317	Alcohol-related disorders
	318	Tobacco use disorder
	401	Hypertension
	1100	Family history

### Sheet: S13
Supplementary Table 13: Individual Cox proportional hazards analysis results for treated and control drugs (10 years follow-up period)
Cancer	Treated drug	Controlled drug	IPTW		ATC level	Total duration of medical records (years) for all patients	Median value of duration of medical records (months) for each patient	Follow up median IQR (25%, 75%) (months)	Treated group size	Controlled group size	Number of cancer patients in treated group	Number of cancer patients in control group	Weighted CoxPH analysis
			Mean	SD									Hazard Ratio (HR)	HR 95% CI lower	HR 95% CI upper	P value†
Breast	Caffeine	Fluoxetine	1	0.2	2	304617	105	(77,120)	29665	11203	734	154	1.43	1.19	1.71	1.22x10-04
Colorectal	Caffeine	Finasteride	1.01	1.47	4	438499	102	(67,120)	51424	8020	309	56	2.32	1.67	3.23	4.72x10-07
Colorectal	Caffeine	Paroxetine	1	0.15	2	454191	102	(78,120)	49746	11364	281	117	0.51	0.41	0.64	5.66x10-09
Colorectal	Caffeine	Magnesium sulfate	1.02	1.27	4	444203	97	(66,120)	48701	14707	240	140	0.36	0.27	0.48	9.10x10-12
Colorectal	Haloperidol	Prochlorperazine	1.01	0.64	3	108133	49	(58,120)	12952	10342	61	121	0.47	0.33	0.68	3.95x10-05
Colorectal	Trazodone Hydrochloride	Paroxetine	1	0.17	3	251779	72	(78,120)	31585	12119	137	114	0.49	0.38	0.63	4.90x10-08
Breast	Caffeine	Povidone-iodine	1	0.11	3	262110	109	(62,120)	32378	1329	788	26	1.02	0.67	1.55	9.43x10-01
Breast	Caffeine	Venlafaxine	1	0.19	2	298241	104	(53,120)	29469	10464	651	189	1.02	0.86	1.2	8.46x10-01
Breast	Caffeine	Atomoxetine	1	0.09	3	258751	109	(78,120)	32729	509	806	6	0.65	0.27	1.61	3.53x10-01
Breast	Caffeine	Citalopram	1	0.17	2	329520	106	(78,120)	28470	15478	702	272	1.24	1.07	1.43	3.44x10-03
Breast	Caffeine	Bupropion	1	0.31	2	322059	101	(69,120)	28185	16462	663	244	1.26	1.08	1.46	3.46x10-03
Breast	Caffeine	Sulfur compounds	1	0.05	3	259022	109	(69,120)	32648	555	797	14	0.75	0.44	1.28	2.95x10-01
Breast	Caffeine	Mirtazapine	1	0.52	2	275377	102	(77,120)	31154	6503	758	96	1.36	0.96	1.93	8.30x10-02
Breast	Caffeine	Duloxetine	1	0.31	2	318189	97	(66,120)	27917	17461	665	262	1.25	1.07	1.45	3.78x10-03
Breast	Caffeine	Hydroquinone	1	0.08	4	261966	109	(62,120)	32498	1090	795	26	0.94	0.62	1.44	7.92x10-01
Breast	Caffeine	Selenium compounds	1	0.07	3	260310	109	(71,120)	32621	694	803	22	0.66	0.41	1.06	8.80x10-02
Breast	Caffeine	Amitriptyline	1	0.17	2	299035	106	(76,120)	28936	10637	714	192	1.15	0.98	1.36	9.56x10-02
Breast	Caffeine	Glycopyrronium	1	0.27	3	270746	106	(78,120)	30855	4901	729	73	1.24	0.94	1.63	1.22x10-01
Breast	Caffeine	Vilazodone	1	0.08	2	259362	109	(78,120)	32687	649	807	9	1.26	0.62	2.55	5.20x10-01
Breast	Caffeine	Diclofenac	1	0.48	4	339080	99	(77,120)	26680	19993	581	466	0.99	0.87	1.13	9.11x10-01
Breast	Caffeine	Paroxetine	1	0.18	2	285760	105	(73,120)	30655	7132	713	135	1.05	0.87	1.28	6.08x10-01
Breast	Caffeine	Methylphenidate	1	0.1	3	261896	108	(58,120)	32204	1597	789	28	0.89	0.57	1.39	6.15x10-01
Breast	Caffeine	Armodafinil	1	0.27	3	258315	109	(78,120)	32560	563	802	10	1.38	0.7	2.74	3.56x10-01
Breast	Caffeine	Minoxidil	1	0.15	4	260661	109	(57,120)	32602	877	801	21	0.96	0.56	1.67	8.92x10-01
Breast	Caffeine	Modafinil	1	0.12	3	259987	109	(72,120)	32118	1315	796	21	1.25	0.75	2.08	3.91x10-01
Breast	Caffeine	Tacrolimus	1	0.36	3	267899	107	(78,120)	32269	2773	787	45	1.44	0.97	2.12	6.82x10-02
Breast	Caffeine	Escitalopram	1	0.15	2	320843	99	(61,120)	28043	16617	657	266	1.18	1.02	1.37	2.38x10-02
Breast	Caffeine	Milnacipran	1	0.1	2	260410	109	(78,120)	32595	780	804	15	1.19	0.68	2.07	5.49x10-01
Breast	Caffeine	Sertraline	1	0.18	2	339701	101	(64,120)	27723	19569	664	319	1.16	1.01	1.33	3.23x10-02
Breast	Caffeine	Nortriptyline	1	0.29	2	264257	106	(75,120)	31049	3637	762	71	0.97	0.75	1.25	8.14x10-01
Breast	Caffeine	Imipramine	1	0.12	2	260390	109	(77,120)	32582	751	808	10	2.14	1.09	4.2	2.72x10-02
Breast	Caffeine	Magnesium sulfate	1	0.77	4	273659	101	(52,120)	30473	7186	718	93	1.29	0.94	1.77	1.14x10-01
Breast	Caffeine	Pimecrolimus	1	0.05	3	259883	109	(74,120)	32680	589	799	19	0.77	0.48	1.24	2.88x10-01
Breast	Caffeine	Memantine	0.99	0.6	2	262260	103	(74,120)	32048	3488	787	40	1.04	0.62	1.75	8.80x10-01
Breast	Caffeine	Doxepin	1	0.13	2	266063	108	(46,120)	32008	2463	787	50	1.02	0.75	1.38	9.14x10-01
Breast	Caffeine	Vortioxetine	1	0.09	2	257966	108	(31,117)	32714	515	807	10	0.78	0.37	1.66	5.19x10-01
Breast	Caffeine	Trazodone	1	0.35	2	312323	97	(26,83)	28553	16195	685	244	1.3	1.11	1.53	1.06x10-03
Breast	Caffeine	Desvenlafaxine	1	0.3	2	264652	107	(23,68)	32173	2279	792	35	1.24	0.86	1.79	2.41x10-01
Breast	Caffeine	Calcium gluconate	1	0.25	4	284251	108	(22,77)	30632	6302	722	141	1.09	0.9	1.32	3.73x10-01
Breast	Haloperidol	Midazolam	1	0.15	2	228138	96	(25,84)	2193	31149	16	600	0.63	0.36	1.11	1.10x10-01
Breast	Haloperidol	Lorazepam	1	0.6	2	119456	67	(31,108)	5454	15410	45	253	0.9	0.61	1.32	5.98x10-01
Breast	Haloperidol	Chlordiazepoxide	0.98	1	2	42090	52	(26,95)	7331	1526	76	32	1.19	0.6	2.39	6.15x10-01
Breast	Haloperidol	Dexmedetomidine	1	0.11	2	30500	44	(24,71)	6893	591	66	5	0.82	0.33	2.05	6.77x10-01
Breast	Haloperidol	Olanzapine	1	0.58	3	45744	47	(29,101)	6195	4117	61	47	1.3	0.85	1.98	2.21x10-01
Breast	Haloperidol	Aripiprazole	1.01	0.66	3	50579	51	(25,80)	6923	3782	69	61	0.8	0.54	1.18	2.64x10-01
Breast	Haloperidol	Scopolamine	1	0.81	2	63771	63	(24,85)	5565	5974	44	121	0.65	0.42	1.01	5.64x10-02
Breast	Haloperidol	Prochlorperazine	1.01	0.52	3	64548	54	(46,120)	6353	6545	55	106	0.69	0.47	1	4.72x10-02
Breast	Haloperidol	Lurasidone	1	0.27	3	33436	45	(25,93)	7296	688	76	9	1.1	0.46	2.62	8.34x10-01
Breast	Haloperidol	Eszopiclone	1	1.13	2	57052	58	(27,91)	7196	3647	74	95	0.65	0.41	1.02	5.92x10-02
Breast	Haloperidol	Risperidone	0.98	0.74	3	43540	49	(25,89)	6945	2551	68	33	0.9	0.48	1.7	7.41x10-01
Breast	Haloperidol	Buspirone	1	0.44	2	72088	49	(41,120)	6706	8806	67	105	0.99	0.71	1.38	9.51x10-01
Breast	Haloperidol	Zolpidem	1.02	1.36	2	177169	93	(38,120)	6314	19745	60	437	0.81	0.52	1.24	3.32x10-01
Breast	Haloperidol	Melatonin	1	0.31	2	92976	55	(28,102)	5013	13772	48	216	0.88	0.63	1.24	4.69x10-01
Breast	Haloperidol	Temazepam	1	1.26	2	52638	54	(34,120)	7198	3402	75	82	0.87	0.55	1.37	5.47x10-01
Breast	Haloperidol	Quetiapine	1.01	0.78	3	64037	52	(34,120)	6459	6815	66	67	1.15	0.77	1.72	4.87x10-01
Breast	Haloperidol	Alprazolam	1.01	1.03	2	183549	83	(37,120)	6199	22395	61	380	0.88	0.6	1.3	5.26x10-01
Breast	Haloperidol	Diazepam	1.01	0.77	2	133039	77	(28,111)	5990	15449	53	280	0.77	0.53	1.1	1.53x10-01
Breast	Haloperidol	Hydroxyzine	1	0.36	2	96009	59	(31,117)	5744	12427	54	169	0.9	0.64	1.26	5.27x10-01
Breast	Trazodone Hydrochloride	Venlafaxine	1	0.3	4	171579	77	(36,120)	17544	10804	279	231	0.77	0.64	0.93	6.20x10-03
Breast	Trazodone Hydrochloride	Bupropion	1	0.35	4	201221	77	(34,120)	16327	16890	270	279	0.96	0.81	1.15	6.90x10-01
Breast	Trazodone Hydrochloride	Citalopram	1	0.31	3	209162	83	(32,117)	16861	16165	285	304	1.01	0.84	1.22	8.81x10-01
Breast	Trazodone Hydrochloride	Mirtazapine	1	0.49	4	135586	64	(34,118)	18500	5956	308	93	1.11	0.85	1.43	4.50x10-01
Breast	Trazodone Hydrochloride	Duloxetine	1	0.15	4	193997	69	(32,119)	15830	17749	257	306	0.95	0.8	1.12	5.40x10-01
Breast	Trazodone Hydrochloride	Amitriptyline	1	0.29	3	185422	81	(32,118)	17880	11787	306	221	1.02	0.86	1.22	7.92x10-01
Breast	Trazodone Hydrochloride	Fluoxetine	1	0.3	3	177703	78	(32,119)	17649	11420	312	176	1.17	0.97	1.42	1.05x10-01
Breast	Trazodone Hydrochloride	Vilazodone	1	0.11	4	123412	71	(52,120)	20565	634	361	6	2.37	1	5.64	5.11x10-02
Breast	Trazodone Hydrochloride	Paroxetine	1	0.13	3	158998	77	(35,120)	18907	7578	321	156	0.87	0.72	1.06	1.61x10-01
Breast	Trazodone Hydrochloride	Methylphenidate	1	0.21	2	129041	72	(32,119)	20232	1759	355	31	1.08	0.72	1.62	7.02x10-01
Breast	Trazodone Hydrochloride	Armodafinil	1	0.13	2	124925	72	(35,120)	20590	711	363	13	1.26	0.68	2.31	4.62x10-01
Breast	Trazodone Hydrochloride	Modafinil	1	0.24	2	128965	72	(33,117)	20308	1572	359	20	1.64	0.93	2.86	8.49x10-02
Breast	Trazodone Hydrochloride	Caffeine	1	0.35	2	312323	97	(32,119)	16195	28553	244	685	0.77	0.65	0.9	1.06x10-03
Breast	Trazodone Hydrochloride	Escitalopram	1	0.22	3	207225	77	(32,119)	16623	17478	271	317	0.94	0.8	1.11	4.76x10-01
Breast	Trazodone Hydrochloride	Milnacipran	1	0.15	4	125080	72	(31,117)	20523	821	363	23	0.72	0.45	1.15	1.70x10-01
Breast	Trazodone Hydrochloride	Sertraline	1.01	0.44	3	223236	79	(79,120)	16011	20147	273	385	0.88	0.75	1.03	1.02x10-01
Breast	Trazodone Hydrochloride	Nortriptyline	1	0.15	3	142329	73	(38,120)	19703	4503	342	92	0.86	0.68	1.09	2.08x10-01
Breast	Trazodone Hydrochloride	Imipramine	1	0.21	3	125639	72	(35,120)	20539	822	362	15	1.47	0.83	2.59	1.86x10-01
Breast	Trazodone Hydrochloride	Doxepin	1	0.14	3	132309	73	(55,120)	19949	2488	343	46	1.15	0.84	1.58	3.70x10-01
Breast	Trazodone Hydrochloride	Desvenlafaxine	1	0.2	4	129506	71	(42,120)	20020	2258	351	32	1.26	0.82	1.93	2.84x10-01
Colorectal	Acetazolamide	Salicylic acid	1	0.28	2	178362	119	(41,120)	2503	19810	10	169	0.8	0.41	1.57	5.14x10-01
Colorectal	Acetazolamide	Epinephrine	1	0.13	3	283449	80	(34,120)	1994	43107	8	289	0.65	0.26	1.62	3.56x10-01
Colorectal	Acetazolamide	Heparin	1	0.21	2	332365	77	(36,120)	1996	52718	6	435	0.78	0.27	2.25	6.43x10-01
Colorectal	Acetazolamide	Riboflavin	1	0.33	2	108331	101	(49,120)	2655	12477	13	98	0.84	0.44	1.59	5.91x10-01
Colorectal	Acetazolamide	Sulfacetamide	0.99	0.34	2	32739	90	(41,120)	2786	2174	13	16	0.68	0.32	1.44	3.12x10-01
Colorectal	Acetazolamide	Interferon	0.99	1.07	2	27840	96	(34,119)	2792	1332	13	11	0.29	0.08	0.97	4.51x10-02
Colorectal	Acetazolamide	Ampicillin	1	0.41	2	37681	78	(49,120)	2762	3454	13	45	0.45	0.23	0.88	1.92x10-02
Colorectal	Acetazolamide	Silver compounds	1	0.39	2	42520	81	(35,117)	2735	4169	13	40	0.64	0.32	1.27	2.01x10-01
Colorectal	Acetazolamide	Triamcinolone	1	0.12	2	331043	91	(33,113)	2224	46479	12	276	0.95	0.52	1.76	8.76x10-01
Colorectal	Acetazolamide	Nepafenac	1	1.23	2	36711	86	(43,120)	2663	3064	12	36	0.61	0.3	1.28	1.93x10-01
Colorectal	Acetazolamide	Hypromellose	1	0.31	2	31979	76	(50,120)	2601	2708	11	19	0.9	0.42	1.95	7.89x10-01
Colorectal	Acetazolamide	Hydrocortisone	1	0.22	2	231073	96	(29,118)	2346	31044	9	214	0.49	0.24	0.98	4.35x10-02
Colorectal	Acetazolamide	Chlorhexidine	1	0.25	2	61965	79	(33,116)	2686	7514	13	49	0.93	0.46	1.88	8.37x10-01
Colorectal	Acetazolamide	Gentamicin	1	0.24	2	46819	74	(34,120)	2693	5271	12	34	0.74	0.37	1.45	3.73x10-01
Colorectal	Acetazolamide	Cocaine	0.99	1.32	2	37614	93	(44,120)	2775	2849	13	33	1.16	0.33	4.06	8.20x10-01
Colorectal	Acetazolamide	Phenylephrine	1	0.16	2	182608	99	(64,120)	2176	23748	9	198	0.78	0.36	1.69	5.32x10-01
Colorectal	Acetazolamide	Sirolimus	0.99	0.81	2	21962	73	(56,120)	2770	1014	13	8	0.35	0.12	1.03	5.59x10-02
Colorectal	Acetazolamide	Fluorometholone	0.99	0.32	2	27835	79	(42,120)	2733	1899	13	15	0.78	0.36	1.7	5.32x10-01
Colorectal	Acetazolamide	Clonidine	1	0.3	3	128652	79	(36,120)	2600	18344	12	115	1.37	0.54	3.48	5.02x10-01
Colorectal	Acetazolamide	Alum	0.99	0.41	2	75806	90	(32,116)	2656	8772	12	62	1.13	0.43	2.93	8.09x10-01
Colorectal	Acetazolamide	Ascorbic acid	1	0.15	2	352396	107	(29,114)	2335	44826	9	342	0.78	0.39	1.56	4.75x10-01
Colorectal	Acetazolamide	Neostigmine	0.98	0.57	3	59921	107	(49,120)	2642	5625	12	50	0.79	0.39	1.63	5.28x10-01
Colorectal	Acetazolamide	Tobramycin	1	0.22	2	73700	87	(32,111)	2221	9097	8	62	0.77	0.35	1.68	5.05x10-01
Colorectal	Acetazolamide	Piroxicam	1	0.63	2	24843	83	(77,120)	2776	1172	13	6	1.22	0.46	3.24	6.86x10-01
Colorectal	Acetazolamide	Ketorolac	1	0.13	2	215938	69	(33,120)	2108	35111	7	164	0.56	0.24	1.27	1.66x10-01
Colorectal	Acetazolamide	Alteplase	1	0.67	2	29004	74	(34,120)	2743	2282	13	25	0.37	0.17	0.82	1.37x10-02
Colorectal	Acetazolamide	Oxymetazoline	1	0.25	2	67403	99	(52,120)	2658	7003	13	46	0.88	0.46	1.68	6.90x10-01
Colorectal	Acetazolamide	Ofloxacin	1	0.22	2	30876	75	(35,120)	2706	2587	13	15	0.9	0.42	1.95	7.93x10-01
Colorectal	Acetazolamide	Azithromycin	1	0.26	2	190081	119	(31,120)	2475	21604	12	165	0.88	0.45	1.72	7.15x10-01
Colorectal	Acetazolamide	Moxifloxacin	1	0.32	2	79598	75	(52,120)	2224	11110	7	80	0.74	0.3	1.87	5.30x10-01
Colorectal	Acetazolamide	Cyclopentolate	1	0.3	2	29499	80	(31,112)	2564	2246	11	13	1.05	0.47	2.36	9.06x10-01
Colorectal	Acetazolamide	Azelastine	1	0.2	2	179719	94	(38,120)	2539	23289	11	111	0.75	0.39	1.46	4.00x10-01
Colorectal	Acetazolamide	Famciclovir	0.99	0.32	2	22661	83	(62,120)	2798	805	13	7	0.35	0.12	1.02	5.34x10-02
Colorectal	Acetazolamide	Atropine	1	0.28	2	85517	76	(42,120)	2197	12127	10	122	0.68	0.33	1.38	2.82x10-01
Colorectal	Acetazolamide	Diclofenac	1	0.15	2	298950	91	(33,120)	2383	41275	11	248	0.75	0.39	1.43	3.84x10-01
Colorectal	Acetazolamide	Dexamethasone	1	0.06	2	363909	67	(34,117)	1697	62399	6	423	0.44	0.19	1.03	5.74x10-02
Colorectal	Acetazolamide	Acetylcysteine	0.98	0.56	2	26115	80	(54,120)	2763	1450	13	14	0.75	0.34	1.67	4.81x10-01
Colorectal	Acetazolamide	Cortisone	1	0.52	2	62150	98	(35,120)	2752	5879	13	28	1.3	0.6	2.83	5.11x10-01
Colorectal	Acetazolamide	Homatropine	1	0.6	2	29586	92	(53,120)	2750	1698	13	12	0.72	0.32	1.65	4.42x10-01
Colorectal	Acetazolamide	Pilocarpine	1	0.56	3	26568	78	(48,120)	2672	1744	12	12	0.87	0.38	2.02	7.49x10-01
Colorectal	Acetazolamide	Brinzolamide	1	1.02	4	24593	79	(30,113)	2565	1498	10	9	1.18	0.4	3.46	7.63x10-01
Colorectal	Acetazolamide	Zinc compounds	1	0.24	2	168779	99	(56,120)	2533	21263	12	181	0.8	0.42	1.53	5.04x10-01
Colorectal	Acetazolamide	Timolol	1	0.61	3	66558	74	(46,120)	1967	9105	5	73	0.42	0.15	1.18	9.89x10-02
Colorectal	Acetazolamide	Olopatadine	1	0.32	2	61647	97	(48,120)	2724	6042	13	34	0.88	0.42	1.84	7.35x10-01
Colorectal	Acetazolamide	Desonide	1	0.41	2	43998	100	(40,120)	2763	3546	13	27	0.8	0.39	1.63	5.41x10-01
Colorectal	Acetazolamide	Dorzolamide	1	0.78	4	45008	69	(57,120)	2096	5755	8	46	1.13	0.37	3.42	8.35x10-01
Colorectal	Acetazolamide	Ciprofloxacin	1	0.14	2	327522	102	(38,120)	2182	43310	6	335	0.61	0.19	2	4.13x10-01
Colorectal	Acetazolamide	Tetracaine	1	0.22	2	45145	86	(40,120)	2591	4327	12	35	0.93	0.48	1.82	8.39x10-01
Colorectal	Acetazolamide	Betamethasone	1	0.2	2	135603	89	(38,120)	2619	17477	12	106	0.67	0.36	1.26	2.17x10-01
Colorectal	Acetazolamide	Povidone-iodine	1	0.23	2	36431	88	(45,120)	2609	3013	12	18	0.94	0.45	1.96	8.73x10-01
Colorectal	Acetazolamide	Levofloxacin	1	0.15	2	293601	103	(27,113)	2256	38434	11	335	0.98	0.48	2	9.50x10-01
Colorectal	Acetazolamide	Fluocinolone acetonide	0.99	0.26	2	29143	84	(42,120)	2771	1835	13	14	0.77	0.36	1.68	5.18x10-01
Colorectal	Acetazolamide	Tetracycline	1	0.41	2	27642	89	(43,120)	2782	1443	13	10	1.04	0.45	2.4	9.29x10-01
Colorectal	Acetazolamide	Travoprost	1	1	3	30814	82	(38,120)	2646	2258	12	11	1.7	0.67	4.34	2.65x10-01
Colorectal	Acetazolamide	Polymyxin b	1	0.16	2	97419	87	(33,118)	2495	12262	12	71	1.13	0.58	2.18	7.23x10-01
Colorectal	Acetazolamide	Tropicamide	0.99	0.37	2	25639	68	(44,120)	2606	1972	12	6	1.95	0.72	5.27	1.88x10-01
Colorectal	Acetazolamide	Scopolamine	1	0.43	2	86976	83	(57,120)	2633	10932	12	58	0.6	0.27	1.31	2.01x10-01
Colorectal	Acetazolamide	Neomycin	1	0.19	2	88551	85	(29,108)	2537	11079	12	77	0.85	0.43	1.67	6.30x10-01
Colorectal	Acetazolamide	Lidocaine	1	0.06	2	910913	80	(30,108)	944	142974	4	840	0.6	0.21	1.72	3.37x10-01
Colorectal	Acetazolamide	Brimonidine	0.99	0.57	3	50157	73	(55,120)	1996	6493	6	39	1.41	0.37	5.38	6.13x10-01
Colorectal	Acetazolamide	Erythromycin	1	0.2	2	69392	89	(33,120)	2623	7913	13	47	1.04	0.55	1.99	8.98x10-01
Colorectal	Acetazolamide	Potassium iodide	1.01	0.76	2	84900	103	(33,113)	2691	9055	13	69	0.92	0.47	1.8	8.10x10-01
Colorectal	Acetazolamide	Lifitegrast	0.99	0.49	2	18879	67	(34,120)	2785	614	13	4	0.37	0.1	1.36	1.34x10-01
Colorectal	Acetazolamide	Latanoprost	1	0.58	3	63910	66	(37,120)	2225	9218	9	68	1.38	0.5	3.76	5.34x10-01
Colorectal	Acetazolamide	Cefuroxime	1	0.39	2	63799	104	(37,120)	2734	6129	13	45	0.83	0.42	1.64	5.88x10-01
Colorectal	Acetazolamide	Fluorescein	1	0.16	2	21770	80	(73,120)	2738	839	13	9	0.56	0.24	1.34	1.97x10-01
Colorectal	Acetazolamide	Prednisolone	1	0.35	2	105684	74	(63,120)	1924	15999	6	112	0.81	0.24	2.74	7.39x10-01
Colorectal	Acetazolamide	Naphazoline	1	0.3	2	21304	82	(74,120)	2795	654	13	9	0.64	0.25	1.6	3.35x10-01
Colorectal	Acetazolamide	Ketotifen	1	0.29	2	24869	86	(63,120)	2792	1124	12	6	0.87	0.32	2.38	7.87x10-01
Colorectal	Acetazolamide	Bimatoprost	1	0.54	3	36243	81	(56,120)	2550	3238	8	26	0.62	0.23	1.64	3.36x10-01
Colorectal	Caffeine	Povidone-iodine	1	0.14	3	418045	105	(74,120)	52392	2426	312	12	1.07	0.55	2.06	8.48x10-01
Colorectal	Caffeine	Venlafaxine	1	0.21	2	466655	102	(56,120)	48328	15118	284	74	0.98	0.75	1.28	8.66x10-01
Colorectal	Caffeine	Atomoxetine	1	0.11	3	411575	106	(50,120)	52989	852	318	1	2.36	0.33	16.83	3.91x10-01
Colorectal	Caffeine	Citalopram	1	0.13	2	517693	103	(74,120)	46509	23679	261	109	1.09	0.86	1.36	4.81x10-01
Colorectal	Caffeine	Bupropion	1	0.31	2	507614	99	(75,120)	46500	24755	277	120	0.86	0.68	1.08	1.90x10-01
Colorectal	Caffeine	Sulfur compounds	1	0.06	3	412276	106	(65,120)	52901	901	317	3	1.41	0.43	4.64	5.69x10-01
Colorectal	Caffeine	Mirtazapine	1	0.5	2	440877	99	(66,120)	50217	11671	277	80	0.75	0.54	1.02	6.83x10-02
Colorectal	Caffeine	Duloxetine	1	0.3	2	495316	95	(64,120)	46270	25553	279	96	1.41	1.11	1.8	4.47x10-03
Colorectal	Caffeine	Hydroquinone	1	0.12	4	414846	106	(74,120)	52743	1362	315	10	0.71	0.35	1.44	3.41x10-01
Colorectal	Caffeine	Selenium compounds	1	0.07	3	415807	106	(63,120)	52782	1371	316	13	0.77	0.42	1.41	3.93x10-01
Colorectal	Caffeine	Amitriptyline	1	0.17	2	470962	104	(73,120)	47685	15601	288	104	0.82	0.65	1.04	1.03x10-01
Colorectal	Caffeine	Glycopyrronium	1	0.35	3	436722	102	(59,120)	49243	10045	265	49	0.95	0.67	1.34	7.71x10-01
Colorectal	Caffeine	Vilazodone	1	0.08	2	412040	106	(67,120)	52957	900	319	8	0.39	0.18	0.85	1.69x10-02
Colorectal	Caffeine	Fluoxetine	1	0.19	2	474342	102	(72,120)	48947	15673	306	69	1.09	0.83	1.43	5.34x10-01
Colorectal	Caffeine	Dupilumab	1	0.12	3	409127	106	(74,120)	53092	528	319	1	2.07	0.29	14.86	4.70x10-01
Colorectal	Caffeine	Diclofenac	1	0.37	4	540885	97	(74,120)	43916	31592	253	186	1.11	0.91	1.36	3.10x10-01
Colorectal	Caffeine	Methylphenidate	1	0.11	3	417021	105	(68,120)	52153	2696	314	18	0.68	0.4	1.16	1.57x10-01
Colorectal	Caffeine	Armodafinil	1	0.1	3	411295	106	(73,120)	52742	958	318	7	0.67	0.3	1.48	3.20x10-01
Colorectal	Caffeine	Desipramine	1	0.08	2	410791	106	(66,120)	52926	698	309	9	0.44	0.2	0.94	3.54x10-02
Colorectal	Caffeine	Brimonidine	1	0.6	4	437382	104	(55,120)	52191	6203	308	33	1.41	0.88	2.28	1.57x10-01
Colorectal	Caffeine	Modafinil	1	0.1	3	413646	105	(53,120)	52046	2160	312	13	0.74	0.41	1.33	3.10x10-01
Colorectal	Caffeine	Tacrolimus	1.01	0.71	3	435680	103	(69,120)	52071	6573	310	46	0.64	0.42	0.96	3.32x10-02
Colorectal	Caffeine	Escitalopram	1	0.16	2	505371	97	(74,120)	46306	25248	276	121	1.01	0.82	1.26	9.03x10-01
Colorectal	Caffeine	Sertraline	1	0.16	2	534377	98	(53,120)	45614	30219	266	160	0.92	0.75	1.12	4.17x10-01
Colorectal	Caffeine	Nortriptyline	1	0.14	2	421669	103	(74,120)	50671	5646	310	30	0.91	0.61	1.37	6.49x10-01
Colorectal	Caffeine	Imipramine	1	0.09	2	413848	106	(71,120)	52793	1141	315	10	0.89	0.46	1.73	7.39x10-01
Colorectal	Caffeine	Pimecrolimus	1	0.06	3	412885	106	(73,120)	52930	872	316	5	1.31	0.51	3.37	5.69x10-01
Colorectal	Caffeine	Doxepin	1	0.12	2	423036	105	(47,120)	51984	3790	312	21	1.16	0.73	1.86	5.26x10-01
Colorectal	Caffeine	Vortioxetine	1	0.09	2	410281	105	(71,120)	53003	738	318	3	1.17	0.31	4.45	8.21x10-01
Colorectal	Caffeine	Trazodone	1	0.37	2	498643	93	(70,120)	46412	27182	272	131	0.99	0.79	1.23	9.32x10-01
Colorectal	Caffeine	Desvenlafaxine	1	0.15	2	419134	105	(62,120)	52297	3093	317	14	0.87	0.49	1.54	6.27x10-01
Colorectal	Caffeine	Calcium gluconate	1	0.27	4	447063	104	(32,112)	49912	9400	282	80	0.8	0.61	1.05	1.10x10-01
Colorectal	Captopril	Aliskiren	0.99	0.28	2	17003	117	(51,120)	1035	1202	17	6	3.12	1.19	8.19	2.07x10-02
Colorectal	Captopril	Losartan	1	0.16	2	320145	67	(62,120)	828	55378	15	332	2.5	1.32	4.76	5.09x10-03
Colorectal	Captopril	Irbesartan	1	0.35	2	59460	86	(46,120)	985	7801	17	53	2.25	1.21	4.2	1.04x10-02
Colorectal	Captopril	Candesartan	1	0.34	2	25085	115	(82,120)	1029	2270	18	18	2.21	1.13	4.33	2.12x10-02
Colorectal	Captopril	Telmisartan	1	0.32	2	47280	86	(36,120)	1011	6093	18	35	2.47	1.33	4.58	4.04x10-03
Colorectal	Captopril	Fosinopril	0.99	0.33	4	17591	120	(73,120)	1033	1115	17	7	2.59	1.04	6.42	4.03x10-02
Colorectal	Captopril	Olmesartan medoxomil	1	0.28	2	75339	78	(39,120)	1005	11036	18	54	3.03	1.58	5.81	8.63x10-04
Colorectal	Captopril	Perindopril	0.99	0.37	4	13186	120	(62,120)	1036	615	18	1	5.53	0.74	41.25	9.51x10-02
Colorectal	Captopril	Valsartan	1	0.19	2	132621	86	(71,120)	953	19498	15	105	2.49	1.36	4.53	2.92x10-03
Colorectal	Captopril	Benazepril	1	0.16	4	81109	112	(91,120)	1000	9813	18	82	1.97	1.15	3.39	1.43x10-02
Colorectal	Captopril	Enalapril	1	0.12	4	52564	120	(71,120)	964	5770	18	64	1.69	1	2.89	5.21x10-02
Colorectal	Captopril	Quinapril	1	0.17	4	58238	120	(43,120)	985	5918	16	69	1.39	0.78	2.45	2.62x10-01
Colorectal	Captopril	Ramipril	1	0.15	4	71938	116	(44,120)	962	8258	17	61	2.27	1.3	3.96	3.84x10-03
Colorectal	Captopril	Lisinopril	1	0.07	4	559645	87	(29,111)	619	84627	7	567	1.45	0.66	3.2	3.52x10-01
Colorectal	Haloperidol	Midazolam	1	0.32	2	442320	92	(21,66)	4450	61137	21	389	1.02	0.58	1.78	9.51x10-01
Colorectal	Haloperidol	Lorazepam	1.01	0.72	2	205035	63	(21,74)	10625	26690	46	161	0.94	0.62	1.42	7.65x10-01
Colorectal	Haloperidol	Dexmedetomidine	1	0.17	2	58696	42	(23,77)	13319	1569	74	1	15.72	2.18	113.67	6.33x10-03
Colorectal	Haloperidol	Olanzapine	1.01	0.77	3	84031	45	(28,98)	11917	7677	63	38	1.31	0.83	2.06	2.47x10-01
Colorectal	Haloperidol	Aripiprazole	1.01	0.77	3	86840	48	(23,84)	13789	5633	75	24	1.58	0.91	2.74	1.05x10-01
Colorectal	Haloperidol	Scopolamine	0.99	1.08	2	106667	56	(23,74)	11994	8680	68	41	1.81	1.16	2.83	9.04x10-03
Colorectal	Haloperidol	Risperidone	0.99	0.97	3	78702	47	(22,79)	13656	4315	71	25	1.3	0.65	2.61	4.51x10-01
Colorectal	Haloperidol	Buspirone	1.01	0.88	2	117198	46	(42,120)	13496	12752	70	45	0.71	0.25	1.99	5.13x10-01
Colorectal	Haloperidol	Zolpidem	1.02	1.65	2	302230	87	(23,87)	12649	33422	65	176	1.52	1	2.31	5.15x10-02
Colorectal	Haloperidol	Melatonin	1	0.27	2	168559	51	(23,83)	9455	26514	42	115	1.42	0.97	2.07	6.84x10-02
Colorectal	Haloperidol	Quetiapine	1.01	0.93	3	112513	48	(36,120)	12679	11894	62	45	1.56	0.97	2.51	6.57x10-02
Colorectal	Haloperidol	Alprazolam	1.02	1.46	2	279952	75	(35,120)	12623	33199	65	159	1.59	1	2.53	4.88x10-02
Colorectal	Haloperidol	Diazepam	1.02	1	2	227471	72	(26,95)	11638	26344	58	142	1.33	0.81	2.18	2.60x10-01
Colorectal	Haloperidol	Hydroxyzine	1	0.49	2	152665	54	(63,120)	11687	18926	58	97	1.18	0.81	1.71	3.86x10-01
Colorectal	Theophylline	Salmeterol	1	0.12	2	118412	109	(41,120)	581	15232	2	103	0.46	0.11	1.94	2.92x10-01
Colorectal	Theophylline	Aminophylline	0.98	1.24	4	10620	75	(65,120)	974	736	5	3	1.21	0.29	5.11	7.98x10-01
Colorectal	Theophylline	Flunisolide	0.99	0.36	2	14530	109	(76,120)	974	969	4	10	0.45	0.13	1.49	1.89x10-01
Colorectal	Theophylline	Ciclesonide	0.99	0.71	2	18152	120	(48,120)	983	1289	5	9	0.54	0.16	1.85	3.26x10-01
Colorectal	Theophylline	Omalizumab	0.98	0.6	3	10930	94	(31,118)	949	669	4	6	0.3	0.07	1.36	1.19x10-01
Colorectal	Trazodone Hydrochloride	Venlafaxine	1	0.37	4	264713	71	(28,112)	29816	15702	138	82	0.77	0.56	1.06	1.06x10-01
Colorectal	Trazodone Hydrochloride	Atomoxetine	1	0.13	2	194329	64	(31,120)	34188	818	167	1	3.51	0.49	25.11	2.11x10-01
Colorectal	Trazodone Hydrochloride	Bupropion	1	0.39	4	310679	72	(33,120)	27864	25185	128	120	0.85	0.65	1.11	2.21x10-01
Colorectal	Trazodone Hydrochloride	Citalopram	1	0.37	3	324607	77	(25,106)	28531	24762	135	125	1.06	0.82	1.39	6.45x10-01
Colorectal	Trazodone Hydrochloride	Mirtazapine	1	0.4	4	217687	59	(28,111)	30438	10676	128	75	0.64	0.47	0.87	4.13x10-03
Colorectal	Trazodone Hydrochloride	Duloxetine	1	0.2	4	294266	64	(33,120)	27313	25778	124	96	1.19	0.9	1.56	2.24x10-01
Colorectal	Trazodone Hydrochloride	Amitriptyline	1	0.33	3	285101	76	(30,120)	30321	17167	136	107	0.82	0.63	1.07	1.45x10-01
Colorectal	Trazodone Hydrochloride	Fluoxetine	1	0.35	3	267678	71	(28,112)	30127	15827	147	66	1.01	0.74	1.39	9.47x10-01
Colorectal	Trazodone Hydrochloride	Vilazodone	1	0.17	4	194855	64	(30,113)	34156	884	166	5	0.91	0.37	2.25	8.38x10-01
Colorectal	Trazodone Hydrochloride	Methylphenidate	1	0.23	2	204729	66	(28,113)	33576	2947	164	21	0.65	0.37	1.14	1.30x10-01
Colorectal	Trazodone Hydrochloride	Desipramine	1	0.11	3	194742	65	(28,112)	34216	765	165	14	0.33	0.18	0.6	2.95x10-04
Colorectal	Trazodone Hydrochloride	Modafinil	1	0.22	2	204664	66	(29,114)	33755	2583	165	12	0.88	0.46	1.68	6.90x10-01
Colorectal	Trazodone Hydrochloride	Caffeine	1	0.37	2	498643	93	(47,120)	27182	46412	131	272	1.01	0.81	1.26	9.32x10-01
Colorectal	Trazodone Hydrochloride	Escitalopram	1	0.26	3	317562	71	(32,118)	28221	26206	137	119	0.98	0.76	1.26	8.93x10-01
Colorectal	Trazodone Hydrochloride	Sertraline	1	0.41	3	339943	73	(31,120)	26909	30611	123	157	0.83	0.65	1.06	1.39x10-01
Colorectal	Trazodone Hydrochloride	Nortriptyline	1	0.18	3	223651	67	(29,112)	32878	6821	159	35	0.86	0.59	1.27	4.54x10-01
Colorectal	Trazodone Hydrochloride	Imipramine	1	0.21	3	198663	66	(29,113)	34116	1248	165	9	1.04	0.49	2.2	9.16x10-01
Colorectal	Trazodone Hydrochloride	Doxepin	1	0.17	3	208327	66	(29,113)	33211	3768	156	15	1.03	0.53	2.01	9.26x10-01
Colorectal	Trazodone Hydrochloride	Vortioxetine	1	0.1	4	192944	64	(28,110)	34182	701	166	4	0.57	0.14	2.32	4.32x10-01
Colorectal	Trazodone Hydrochloride	Desvenlafaxine	1	0.25	4	202750	64	(28,112)	33435	3031	164	11	0.9	0.46	1.78	7.66x10-01
Colorectal	Vilazodone	Venlafaxine	1	0.07	4	139058	91	(45,120)	949	19786	6	112	1.37	0.58	3.21	4.69x10-01
Colorectal	Vilazodone	Atomoxetine	0.99	0.22	2	12922	73	(31,119)	1160	1049	10	1	6.61	0.84	52.24	7.34x10-02
Colorectal	Vilazodone	Bupropion	1	0.05	4	206767	86	(40,120)	769	31085	6	153	1.65	0.72	3.76	2.37x10-01
Colorectal	Vilazodone	Citalopram	1	0.12	3	217036	101	(50,120)	994	29964	9	158	2.6	1.2	5.63	1.57x10-02
Colorectal	Vilazodone	Duloxetine	1	0.09	4	197224	71	(33,120)	850	32619	8	143	3.54	1.61	7.78	1.62x10-03
Colorectal	Vilazodone	Amitriptyline	1	0.13	3	154888	102	(53,120)	1045	20734	9	135	1.65	0.81	3.36	1.68x10-01
Colorectal	Vilazodone	Fluoxetine	1	0.07	3	135296	90	(41,120)	971	19518	8	85	2.13	1.01	4.5	4.72x10-02
Colorectal	Vilazodone	Paroxetine	1	0.16	3	103455	88	(45,120)	1091	14699	7	139	0.73	0.32	1.7	4.66x10-01
Colorectal	Vilazodone	Methylphenidate	1	0.18	2	31235	87	(39,120)	1108	3737	9	23	1.44	0.65	3.19	3.73x10-01
Colorectal	Vilazodone	Armodafinil	0.99	0.18	2	17557	94	(47,120)	1147	1445	8	9	1.2	0.47	3.06	7.05x10-01
Colorectal	Vilazodone	Desipramine	0.99	0.5	3	13310	83	(38,119)	1171	960	8	15	0.58	0.24	1.39	2.21x10-01
Colorectal	Vilazodone	Lisdexamfetamine	0.99	0.35	2	25031	81	(39,115)	1106	2938	10	12	1.41	0.57	3.51	4.55x10-01
Colorectal	Vilazodone	Modafinil	1	0.16	2	29747	96	(48,120)	1128	3193	10	17	1.84	0.83	4.08	1.32x10-01
Colorectal	Vilazodone	Caffeine	1	0.08	2	412040	106	(74,120)	900	52957	8	319	2.54	1.18	5.47	1.69x10-02
Colorectal	Vilazodone	Escitalopram	1	0.07	3	206683	82	(39,120)	901	31728	9	154	2.38	1.17	4.83	1.63x10-02
Colorectal	Vilazodone	Milnacipran	0.99	0.3	4	16312	95	(48,120)	1168	1211	10	2	7.26	1.72	30.61	6.91x10-03
Colorectal	Vilazodone	Sertraline	1	0.06	3	244366	85	(38,120)	921	37290	6	207	1.38	0.59	3.26	4.59x10-01
Colorectal	Vilazodone	Nortriptyline	1	0.17	3	59686	82	(41,117)	1117	8334	9	45	1.76	0.84	3.7	1.32x10-01
Colorectal	Vilazodone	Fluvoxamine	1	0.2	3	11213	84	(39,120)	1163	601	9	5	1.05	0.36	3.07	9.26x10-01
Colorectal	Vilazodone	Imipramine	0.99	0.39	3	18878	98	(51,120)	1171	1523	10	14	1.55	0.66	3.63	3.15x10-01
Colorectal	Vilazodone	Doxepin	1	0.22	3	40204	89	(43,120)	1129	4985	10	28	1.97	0.93	4.19	7.81x10-02
Colorectal	Vilazodone	Vortioxetine	0.99	0.14	4	10825	60	(30,100)	1120	913	9	4	1.51	0.42	5.4	5.27x10-01
Colorectal	Vilazodone	Ginkgo folium	0.99	0.61	2	13370	91	(48,120)	1184	794	10	7	2.53	0.91	7.07	7.58x10-02
Colorectal	Vilazodone	Trazodone	1	0.19	4	194855	64	(28,112)	884	34156	5	166	1.1	0.44	2.73	8.34x10-01
Colorectal	Vilazodone	Desvenlafaxine	1	0.08	4	30186	77	(34,120)	1028	3946	8	16	2.13	0.91	4.99	7.99x10-02
Prostate	Sirolimus	Leflunomide	0.97	1.18	4	7441	76	(34,120)	647	576	18	9	2.27	0.88	5.84	9.07x10-02
Prostate	Sirolimus	Ampicillin	0.99	0.59	2	11560	66	(30,111)	609	1454	17	36	1.79	0.84	3.83	1.32x10-01
Prostate	Sirolimus	Silver compounds	0.99	0.56	2	13305	66	(30,112)	616	1744	17	44	1.49	0.73	3.02	2.69x10-01
Prostate	Sirolimus	Hypromellose	0.98	0.64	2	10153	68	(33,111)	633	1140	18	25	1.42	0.61	3.31	4.11x10-01
Prostate	Sirolimus	Chlorhexidine	0.99	0.44	2	23132	72	(33,111)	599	3377	18	97	1.27	0.61	2.66	5.18x10-01
Prostate	Sirolimus	Gentamicin	0.99	0.4	2	13628	61	(26,103)	594	1993	15	61	1.12	0.6	2.12	7.17x10-01
Prostate	Sirolimus	Mycophenolic acid	0.99	0.34	4	6499	61	(25,112)	543	667	17	17	1.47	0.72	3	2.93x10-01
Prostate	Sirolimus	Methotrexate	0.99	0.77	3	23414	82	(37,120)	617	3102	18	69	1.27	0.51	3.18	6.10x10-01
Prostate	Sirolimus	Fluorometholone	0.98	0.91	2	6963	71	(33,111)	642	559	18	18	1.25	0.6	2.6	5.53x10-01
Prostate	Sirolimus	Neostigmine	0.98	0.6	2	21786	98	(54,120)	555	2530	15	75	1.62	0.76	3.45	2.08x10-01
Prostate	Sirolimus	Tobramycin	0.99	0.6	2	27491	82	(38,120)	613	3773	17	103	1.41	0.71	2.79	3.28x10-01
Prostate	Sirolimus	Alteplase	0.99	0.52	4	8886	64	(27,105)	606	1034	17	14	3.19	1.38	7.41	6.92x10-03
Prostate	Sirolimus	Oxymetazoline	0.99	0.56	2	23455	91	(43,120)	582	2947	17	64	1.78	0.7	4.54	2.28x10-01
Prostate	Sirolimus	Ofloxacin	0.97	0.7	2	9467	66	(30,103)	642	1081	18	21	1.58	0.75	3.35	2.32x10-01
Prostate	Sirolimus	Moxifloxacin	0.99	0.55	2	29739	69	(30,115)	603	4580	16	125	1.21	0.63	2.32	5.65x10-01
Prostate	Sirolimus	Cyclopentolate	1	0.85	2	10677	74	(34,120)	638	1149	18	30	1.6	0.81	3.18	1.77x10-01
Prostate	Sirolimus	Acetazolamide	0.98	0.66	2	9874	66	(26,114)	623	1153	17	24	1.67	0.77	3.59	1.92x10-01
Prostate	Sirolimus	Diclofenac	1	0.34	2	89582	86	(45,120)	607	13104	17	421	1.08	0.55	2.14	8.20x10-01
Prostate	Sirolimus	Acetylcysteine	0.99	1.57	4	7954	74	(40,120)	565	741	15	19	1.34	0.65	2.77	4.26x10-01
Prostate	Sirolimus	Olopatadine	0.98	0.81	2	15483	90	(47,120)	643	1658	18	58	0.94	0.51	1.74	8.42x10-01
Prostate	Sirolimus	Tetracaine	0.99	0.66	2	17267	82	(43,117)	620	2110	16	66	1.35	0.63	2.9	4.43x10-01
Prostate	Sirolimus	Povidone-iodine	0.99	0.55	2	11019	75	(32,115)	634	1231	18	35	1.29	0.66	2.53	4.51x10-01
Prostate	Sirolimus	Polymyxin b	1	0.43	2	36810	83	(42,120)	562	5156	15	132	1.3	0.67	2.52	4.38x10-01
Prostate	Sirolimus	Tropicamide	0.99	0.68	2	9182	63	(27,108)	639	1052	18	22	1.59	0.8	3.18	1.87x10-01
Prostate	Sirolimus	Scopolamine	0.99	0.54	2	15678	76	(34,119)	624	1985	17	59	1	0.43	2.34	9.98x10-01
Prostate	Sirolimus	Neomycin	0.99	0.32	2	32709	77	(39,119)	584	4723	16	118	1.46	0.73	2.93	2.84x10-01
Prostate	Sirolimus	Brimonidine	0.97	0.78	2	21937	68	(31,114)	633	3211	18	116	1.02	0.53	1.97	9.61x10-01
Prostate	Sirolimus	Erythromycin	0.99	0.65	2	19438	77	(35,117)	617	2599	16	80	1.12	0.55	2.27	7.57x10-01
Prostate	Sirolimus	Potassium iodide	0.99	0.85	4	13723	84	(41,120)	529	1613	14	58	1.34	0.69	2.62	3.90x10-01
Prostate	Sirolimus	Cefuroxime	0.98	0.65	2	16755	93	(45,120)	625	1842	18	48	1.27	0.63	2.53	5.02x10-01
Prostate	Sirolimus	Prednisolone	0.99	0.52	2	40733	68	(30,109)	598	6624	18	206	1.28	0.69	2.37	4.40x10-01
Prostate	Sirolimus	Ephedrine	1	0.25	2	39353	44	(21,70)	556	8619	14	166	1.51	0.7	3.22	2.91x10-01
† Trial P values less than 1.72 x 10-4 (0.05/290) are bolded.

### Sheet: S14
Supplementary Table 14: Meta-analysis of Cox proportional hazards for treated vs. control drugs by level 2 ATC codes
Cancer	Proteins	Drug Name	10 years						5 years
			Overall HR	95 % CI Lower	95 % CI Upper	P Value †	Trial Count	Balanced Trial Count	Overall HR	95 % CI Lower	95 % CI Upper	P Value †	Trial Count	Balanced Trial Count
Breast	ALDH2	CAFFEINE	1.15	1.09	1.2	1.65x10-07	37	34	1.04	0.98	1.1	2.26x10-01	37	33
Breast	HLA-A	HALOPERIDOL	0.86	0.78	0.95	3.64x10-03	22	19	0.84	0.75	0.94	2.36x10-03	22	18
Breast	HLA-A	TRAZODONE HYDROCHLORIDE	0.97	0.9	1.04	3.72x10-01	24	20	0.97	0.9	1.06	5.28x10-01	24	19
Colorectal	TF	ACETAZOLAMIDE	0.79	0.72	0.87	7.19x10-07	78	70	0.74	0.66	0.83	1.88x10-07	78	69
Colorectal	TF	CAPTOPRIL	2.15	1.81	2.57	1.22x10-17	14	14	1.63	1.3	2.06	2.61x10-05	13	13
Colorectal	AGER	VILAZODONE	1.73	1.45	2.05	4.66x10-10	30	25	2.44	2.02	2.96	9.73x10-20	29	24
Prostate	TYRO3	SIROLIMUS	1.37	1.2	1.55	1.59x10-06	55	32	1.24	1.09	1.41	1.09x10-03	55	36
Colorectal	ALDH2	CAFFEINE	0.9	0.78	1.02	1.02x10-01	43	35	0.87	0.75	1	5.71x10-02	43	38
Colorectal	HLA-A	HALOPERIDOL	1.25	1.01	1.54	4.03x10-02	27	15	1.26	1	1.6	5.42x10-02	27	16
Colorectal	ALDH2	THEOPHYLLINE	0.53	0.29	0.96	3.58x10-02	17	5	0.57	0.31	1.03	6.16x10-02	17	5
Colorectal	HLA-A	TRAZODONE HYDROCHLORIDE	0.84	0.73	0.95	6.41x10-03	29	21	0.84	0.72	0.98	2.95x10-02	29	23
† Trial P values less than 4.55 x 10-3 (0.05/11) are bolded.

### Sheet: S15
Supplementary Table 15: Individual Cox proportional hazards analysis results for treated and control drugs (5 years follow-up period)
Cancer	Treated drug	Controlled drug	IPTW		ATC level	Total duration of patient records within the study period (years)	Follow-up months median (months)	Follow up median IQR (25%, 75%) (months)	Treated group size	Controlled group size	Number of cancer patients in treated group	Number of cancer patients in control group	Weighted CoxPH analysis
			Mean	SD									hazard ratio	95% CI lower	95% CI upper	P value †
Breast	Caffeine	Fluoxetine	1	0.19	2	162472	60	(60,60)	26752	10321	354	82	1.39	1.08	1.77	1.01x10-02
Colorectal	Caffeine	Finasteride	1.01	1.5	4	239910	60	(60,60)	46869	7806	171	45	1.97	1.37	2.83	2.81x10-04
Colorectal	Caffeine	Paroxetine	1	0.16	2	247429	60	(60,60)	45440	10710	153	85	0.42	0.32	0.55	5.69x10-10
Colorectal	Caffeine	Magnesium sulfate	1.02	1.27	4	242840	60	(48,60)	44486	13220	132	103	0.28	0.2	0.4	2.89x10-12
Colorectal	Haloperidol	Prochlorperazine	1.01	0.61	3	71537	44	(21,60)	12151	9394	45	94	0.4	0.27	0.6	8.92x10-06
Colorectal	Trazodone Hydrochloride	Paroxetine	1	0.16	3	155915	60	(28,60)	30053	11411	90	86	0.4	0.3	0.55	6.83x10-09
Breast	Caffeine	Armodafinil	1	0.06	3	135372	60	(60,60)	29332	529	390	7	0.9	0.39	2.05	7.98x10-01
Breast	Caffeine	Calcium gluconate	1	0.25	4	150516	60	(60,60)	27541	5946	347	69	1.09	0.83	1.43	5.42x10-01
Breast	Caffeine	Tacrolimus	1	0.36	3	142050	60	(60,60)	29079	2670	383	28	1.36	0.81	2.3	2.50x10-01
Breast	Caffeine	Selenium compounds	1	0.06	3	136274	60	(60,60)	29364	657	389	10	0.66	0.33	1.32	2.40x10-01
Breast	Caffeine	Amitriptyline	1	0.17	2	159774	60	(60,60)	26138	9883	340	119	0.97	0.78	1.2	7.75x10-01
Breast	Caffeine	Povidone-iodine	1	0.1	3	137425	60	(60,60)	29160	1210	383	15	0.98	0.56	1.72	9.51x10-01
Breast	Caffeine	Vilazodone	1	0.08	2	136065	60	(60,60)	29433	625	391	6	1.01	0.42	2.42	9.82x10-01
Breast	Caffeine	Pimecrolimus	1	0.05	3	136064	60	(60,60)	29429	547	387	11	0.71	0.38	1.35	2.98x10-01
Breast	Caffeine	Desvenlafaxine	1	0.13	2	139760	60	(60,60)	28980	2178	388	20	1.2	0.74	1.96	4.52x10-01
Breast	Caffeine	Minoxidil	1	0.15	4	136569	60	(60,60)	29348	840	385	9	1.19	0.53	2.68	6.75x10-01
Breast	Caffeine	Methylphenidate	1	0.1	3	137568	60	(60,60)	29004	1499	383	18	0.77	0.43	1.38	3.77x10-01
Breast	Caffeine	Trazodone	1	0.34	2	172985	60	(47,60)	25735	15343	335	155	1.19	0.96	1.47	1.11x10-01
Breast	Caffeine	Diclofenac	1	0.3	4	188536	60	(57,60)	24002	18991	282	271	0.91	0.77	1.08	2.85x10-01
Breast	Caffeine	Sulfur compounds	1	0.05	3	135686	60	(60,60)	29398	510	385	8	0.68	0.33	1.38	2.79x10-01
Breast	Caffeine	Glycopyrronium	1	0.27	3	142861	60	(60,60)	27796	4360	356	41	1.14	0.77	1.68	5.07x10-01
Breast	Caffeine	Imipramine	1	0.09	2	136357	60	(60,60)	29333	722	391	8	1.2	0.57	2.53	6.35x10-01
Breast	Caffeine	Bupropion	1	0.3	2	175004	60	(53,60)	25463	15235	324	140	1.14	0.93	1.41	2.04x10-01
Breast	Caffeine	Mirtazapine	1	0.52	2	148672	60	(56,60)	28044	6315	364	74	0.95	0.63	1.44	8.21x10-01
Breast	Caffeine	Modafinil	1	0.09	3	136425	60	(60,60)	28922	1229	388	13	0.94	0.5	1.77	8.52x10-01
Breast	Caffeine	Memantine	0.99	0.58	2	140722	60	(57,60)	28835	3466	383	35	0.89	0.51	1.57	6.94x10-01
Breast	Caffeine	Vortioxetine	1	0.08	2	135481	60	(60,60)	29460	506	391	5	1.15	0.36	3.61	8.17x10-01
Breast	Caffeine	Duloxetine	1	0.26	2	176322	60	(48,60)	25082	16565	313	155	1.19	0.98	1.46	8.13x10-02
Breast	Caffeine	Doxepin	1	0.11	2	140370	60	(60,60)	28844	2327	380	31	0.88	0.6	1.29	5.03x10-01
Breast	Caffeine	Milnacipran	1	0.09	2	136436	60	(60,60)	29338	758	390	7	1.42	0.65	3.11	3.80x10-01
Breast	Caffeine	Magnesium sulfate	1	0.78	4	145811	60	(54,60)	27479	6437	341	60	1.12	0.74	1.7	5.91x10-01
Breast	Caffeine	Citalopram	1	0.17	2	175811	60	(60,60)	25651	14307	332	164	1	0.83	1.21	9.85x10-01
Breast	Caffeine	Hydroquinone	1	0.08	4	137300	60	(60,60)	29270	997	385	15	0.81	0.46	1.43	4.66x10-01
Breast	Caffeine	Escitalopram	1	0.16	2	176013	60	(53,60)	25340	15519	323	156	1.14	0.94	1.39	1.93x10-01
Breast	Caffeine	Venlafaxine	1	0.17	2	160013	60	(60,60)	26536	9822	316	121	0.83	0.66	1.03	8.71x10-02
Breast	Caffeine	Paroxetine	1	0.18	2	152551	60	(60,60)	27631	6685	335	74	1.03	0.8	1.34	8.03x10-01
Breast	Caffeine	Sertraline	1	0.19	2	184448	60	(52,60)	25116	17992	316	199	0.98	0.82	1.18	8.54x10-01
Breast	Caffeine	Nortriptyline	1	0.11	2	140665	60	(60,60)	27986	3478	374	37	1.07	0.76	1.53	6.87x10-01
Breast	Haloperidol	Prochlorperazine	1.01	0.49	3	40810	49	(23,60)	5955	5826	43	76	0.59	0.39	0.88	1.06x10-02
Breast	Haloperidol	Eszopiclone	0.99	1.12	2	37097	54	(27,60)	6727	3431	56	52	0.57	0.34	0.96	3.56x10-02
Breast	Haloperidol	Scopolamine	1	0.78	2	37736	55	(28,60)	5203	5081	31	58	0.62	0.37	1.04	6.79x10-02
Breast	Haloperidol	Diazepam	1.01	0.78	2	77289	60	(35,60)	5645	13965	43	161	0.8	0.53	1.21	2.90x10-01
Breast	Haloperidol	Alprazolam	1.01	1.01	2	106190	60	(37,60)	5824	20602	46	212	0.91	0.58	1.42	6.81x10-01
Breast	Haloperidol	Olanzapine	1	0.56	3	31837	43	(21,60)	5844	3845	48	30	1.28	0.79	2.08	3.13x10-01
Breast	Haloperidol	Melatonin	1	0.31	2	61835	51	(24,60)	4712	12990	39	125	0.97	0.66	1.44	8.88x10-01
Breast	Haloperidol	Risperidone	0.98	0.73	3	30067	45	(23,60)	6512	2371	55	21	0.89	0.41	1.93	7.71x10-01
Breast	Haloperidol	Temazepam	0.99	1.1	2	35516	51	(26,60)	6727	3267	58	56	0.76	0.47	1.22	2.54x10-01
Breast	Haloperidol	Quetiapine	1.01	0.79	3	42922	48	(23,60)	6059	6424	53	42	1.21	0.75	1.94	4.34x10-01
Breast	Haloperidol	Lurasidone	1	0.28	3	24580	42	(22,60)	6819	651	58	5	1.06	0.36	3.1	9.14x10-01
Breast	Haloperidol	Dexmedetomidine	1	0.11	2	22444	41	(21,60)	6426	551	48	3	0.86	0.26	2.86	8.09x10-01
Breast	Haloperidol	Zolpidem	1.02	1.34	2	100286	60	(43,60)	5934	18226	46	247	0.69	0.43	1.12	1.32x10-01
Breast	Haloperidol	Midazolam	1	0.14	2	110707	60	(38,60)	2017	25437	13	313	0.66	0.37	1.19	1.71x10-01
Breast	Haloperidol	Buspirone	1	0.42	2	49356	45	(23,60)	6277	8346	51	68	1.02	0.7	1.5	9.05x10-01
Breast	Haloperidol	Hydroxyzine	1	0.36	2	60802	54	(26,60)	5420	11470	43	107	0.91	0.62	1.34	6.32x10-01
Breast	Haloperidol	Lorazepam	1	0.61	2	72036	60	(29,60)	5171	14089	36	164	0.84	0.55	1.28	4.14x10-01
Breast	Haloperidol	Aripiprazole	1.01	0.66	3	34632	48	(24,60)	6490	3572	54	39	0.84	0.54	1.31	4.37x10-01
Breast	Trazodone Hydrochloride	Amitriptyline	1	0.27	3	109161	60	(34,60)	16920	10879	193	124	1.03	0.82	1.3	7.96x10-01
Breast	Trazodone Hydrochloride	Vilazodone	1	0.12	4	75808	60	(30,60)	19410	606	220	3	2.88	0.86	9.67	8.71x10-02
Breast	Trazodone Hydrochloride	Desvenlafaxine	1	0.24	4	79625	60	(30,60)	18900	2154	215	11	2.23	1.13	4.41	2.08x10-02
Breast	Trazodone Hydrochloride	Fluoxetine	1	0.29	3	105281	60	(32,60)	16705	10501	200	94	1.27	0.98	1.64	6.58x10-02
Breast	Trazodone Hydrochloride	Caffeine	1	0.34	2	172985	60	(47,60)	15343	25735	155	335	0.84	0.68	1.04	1.11x10-01
Breast	Trazodone Hydrochloride	Methylphenidate	1	0.21	2	78799	60	(30,60)	19094	1642	219	17	1.24	0.72	2.14	4.35x10-01
Breast	Trazodone Hydrochloride	Imipramine	1	0.23	3	76770	60	(30,60)	19380	782	221	11	1.06	0.54	2.09	8.59x10-01
Breast	Trazodone Hydrochloride	Bupropion	1	0.35	4	119565	60	(32,60)	15437	15554	165	152	1	0.79	1.26	9.93x10-01
Breast	Trazodone Hydrochloride	Mirtazapine	1	0.38	4	85281	60	(27,60)	17483	5774	190	71	0.91	0.67	1.23	5.24x10-01
Breast	Trazodone Hydrochloride	Modafinil	1	0.24	2	78719	60	(30,60)	19171	1474	221	11	1.45	0.69	3.02	3.23x10-01
Breast	Trazodone Hydrochloride	Duloxetine	1	0.15	4	120112	60	(30,60)	14967	16817	170	177	1.04	0.84	1.29	6.95x10-01
Breast	Trazodone Hydrochloride	Doxepin	1	0.13	3	80932	60	(31,60)	18847	2356	212	30	1.04	0.71	1.54	8.42x10-01
Breast	Trazodone Hydrochloride	Milnacipran	1	0.17	4	76631	60	(30,60)	19373	795	223	13	0.76	0.4	1.47	4.23x10-01
Breast	Trazodone Hydrochloride	Citalopram	1	0.3	3	121856	60	(35,60)	15958	14910	176	178	0.95	0.74	1.23	7.17x10-01
Breast	Trazodone Hydrochloride	Escitalopram	1	0.21	3	124332	60	(33,60)	15704	16262	165	180	0.95	0.76	1.17	6.09x10-01
Breast	Trazodone Hydrochloride	Venlafaxine	1	0.3	4	103431	60	(32,60)	16591	10145	169	141	0.69	0.54	0.87	2.00x10-03
Breast	Trazodone Hydrochloride	Paroxetine	1	0.12	3	96424	60	(32,60)	17871	7085	200	85	0.97	0.75	1.26	8.19x10-01
Breast	Trazodone Hydrochloride	Sertraline	1	0.26	3	130200	60	(32,60)	15161	18365	167	227	0.85	0.69	1.04	1.09x10-01
Breast	Trazodone Hydrochloride	Nortriptyline	1	0.15	3	87476	60	(31,60)	18610	4267	214	47	1.03	0.75	1.43	8.44x10-01
Colorectal	Acetazolamide	Zinc compounds	1	0.25	2	96855	60	(51,60)	2384	20336	7	101	0.59	0.24	1.41	2.33x10-01
Colorectal	Acetazolamide	Betamethasone	1	0.2	2	77281	60	(44,60)	2462	16022	8	60	0.59	0.28	1.24	1.63x10-01
Colorectal	Acetazolamide	Alum	1	0.49	2	40501	60	(38,60)	2506	7551	7	33	1.36	0.34	5.35	6.62x10-01
Colorectal	Acetazolamide	Brimonidine	0.99	0.55	3	31792	60	(32,60)	1869	6347	5	18	2.48	0.54	11.41	2.44x10-01
Colorectal	Acetazolamide	Scopolamine	1	0.45	2	48320	60	(37,60)	2478	9557	8	39	0.4	0.17	0.96	3.91x10-02
Colorectal	Acetazolamide	Riboflavin	1	0.33	2	62351	60	(53,60)	2496	12011	8	49	0.84	0.38	1.86	6.59x10-01
Colorectal	Acetazolamide	Fluorometholone	0.99	0.32	2	17080	60	(32,60)	2571	1834	8	9	0.76	0.28	2.06	5.92x10-01
Colorectal	Acetazolamide	Cortisone	1	0.54	2	34389	60	(58,60)	2587	5357	8	8	1.6	0.59	4.35	3.56x10-01
Colorectal	Acetazolamide	Sirolimus	0.99	0.8	2	13363	60	(27,60)	2606	978	8	5	0.24	0.07	0.85	2.65x10-02
Colorectal	Acetazolamide	Cyclopentolate	1	0.51	2	17573	60	(32,60)	2420	2112	8	7	1.48	0.53	4.16	4.57x10-01
Colorectal	Acetazolamide	Latanoprost	1	0.55	3	42113	60	(29,60)	2086	9046	7	44	1.96	0.63	6.13	2.46x10-01
Colorectal	Acetazolamide	Epinephrine	1	0.14	3	148744	60	(33,60)	1883	36403	6	170	0.55	0.22	1.37	1.95x10-01
Colorectal	Acetazolamide	Alteplase	1	0.65	2	17402	60	(27,60)	2579	2103	8	17	0.28	0.11	0.71	6.90x10-03
Colorectal	Acetazolamide	Brinzolamide	1	0.77	4	15142	60	(33,60)	2413	1471	7	4	1.54	0.36	6.64	5.64x10-01
Colorectal	Acetazolamide	Fluocinolone acetonide	0.99	0.26	2	17346	60	(36,60)	2608	1745	8	8	0.74	0.27	1.99	5.51x10-01
Colorectal	Acetazolamide	Prednisolone	1	0.34	2	66818	60	(32,60)	1806	15458	5	71	1.11	0.27	4.58	8.90x10-01
Colorectal	Acetazolamide	Oxymetazoline	1	0.24	2	35106	60	(43,60)	2505	6012	8	24	0.82	0.34	1.93	6.43x10-01
Colorectal	Acetazolamide	Neostigmine	0.97	0.57	3	32224	60	(52,60)	2488	5005	8	29	0.83	0.33	2.11	7.02x10-01
Colorectal	Acetazolamide	Atropine	1	0.27	2	50361	60	(29,60)	2068	11227	8	89	0.62	0.29	1.29	1.99x10-01
Colorectal	Acetazolamide	Ketotifen	1	0.29	2	14611	60	(35,60)	2627	1065	8	1	4.97	0.62	39.6	1.30x10-01
Colorectal	Acetazolamide	Bimatoprost	0.99	0.61	3	22183	60	(36,60)	2397	3184	5	16	0.59	0.16	2.16	4.28x10-01
Colorectal	Acetazolamide	Fluorescein	1	0.15	2	12649	60	(30,60)	2575	728	8	5	0.54	0.18	1.65	2.81x10-01
Colorectal	Acetazolamide	Lidocaine	1	0.07	2	480103	60	(33,60)	888	122496	4	493	0.86	0.3	2.48	7.74x10-01
Colorectal	Acetazolamide	Hydrocortisone	1	0.18	2	119330	60	(42,60)	2214	26633	7	127	0.58	0.26	1.27	1.70x10-01
Colorectal	Acetazolamide	Acetylcysteine	0.98	0.54	2	15906	60	(36,60)	2599	1404	8	8	0.73	0.26	2.08	5.58x10-01
Colorectal	Acetazolamide	Cefuroxime	1	0.39	2	34377	60	(50,60)	2572	5507	8	18	0.82	0.33	2	6.57x10-01
Colorectal	Acetazolamide	Tobramycin	1	0.21	2	42514	60	(38,60)	2090	8393	7	35	1.13	0.47	2.7	7.86x10-01
Colorectal	Acetazolamide	Neomycin	1	0.19	2	48877	60	(39,60)	2398	9672	8	50	0.68	0.31	1.49	3.40x10-01
Colorectal	Acetazolamide	Ketorolac	1	0.13	2	118023	58	(28,60)	1988	29928	6	101	0.77	0.32	1.86	5.68x10-01
Colorectal	Acetazolamide	Erythromycin	1	0.2	2	38649	60	(39,60)	2464	7068	8	32	0.76	0.34	1.69	5.02x10-01
Colorectal	Acetazolamide	Dorzolamide	1	0.67	4	28868	60	(29,60)	1964	5638	5	30	1.22	0.28	5.4	7.94x10-01
Colorectal	Acetazolamide	Ofloxacin	1	0.21	2	19036	60	(30,60)	2547	2438	8	11	0.69	0.27	1.72	4.20x10-01
Colorectal	Acetazolamide	Clonidine	1	0.28	3	76429	60	(32,60)	2445	17250	7	67	1.63	0.54	4.92	3.90x10-01
Colorectal	Acetazolamide	Naphazoline	1	0.28	2	12675	60	(31,60)	2629	634	8	6	0.51	0.16	1.63	2.55x10-01
Colorectal	Acetazolamide	Piroxicam	1	0.64	2	14710	60	(34,60)	2610	1127	8	4	1.13	0.34	3.75	8.47x10-01
Colorectal	Acetazolamide	Sulfacetamide	0.99	0.39	2	18790	60	(39,60)	2621	2002	8	11	0.53	0.21	1.32	1.72x10-01
Colorectal	Acetazolamide	Povidone-iodine	1	0.2	2	20702	60	(36,60)	2452	2740	8	11	0.92	0.37	2.28	8.58x10-01
Colorectal	Acetazolamide	Chlorhexidine	1	0.25	2	36671	60	(32,60)	2529	6914	8	28	0.77	0.34	1.74	5.24x10-01
Colorectal	Acetazolamide	Levofloxacin	1	0.16	2	155338	60	(51,60)	2125	34250	8	195	0.85	0.37	1.94	7.01x10-01
Colorectal	Acetazolamide	Hypromellose	1	0.32	2	19418	60	(32,60)	2455	2556	8	12	1.04	0.4	2.67	9.35x10-01
Colorectal	Acetazolamide	Ciprofloxacin	1	0.14	2	173279	60	(50,60)	2052	38410	5	178	0.45	0.17	1.19	1.07x10-01
Colorectal	Acetazolamide	Famciclovir	0.99	0.33	2	13254	60	(33,60)	2632	758	8	5	0.2	0.06	0.67	9.36x10-03
Colorectal	Acetazolamide	Olopatadine	1	0.33	2	34789	60	(50,60)	2564	5620	8	22	0.59	0.25	1.37	2.18x10-01
Colorectal	Acetazolamide	Timolol	1	0.58	3	42243	60	(34,60)	1844	8899	4	47	0.45	0.14	1.44	1.79x10-01
Colorectal	Acetazolamide	Heparin	1	0.22	2	183549	60	(30,60)	1873	46261	5	287	0.67	0.19	2.3	5.21x10-01
Colorectal	Acetazolamide	Pilocarpine	1	0.45	3	16302	60	(31,60)	2513	1705	7	9	0.59	0.21	1.65	3.14x10-01
Colorectal	Acetazolamide	Travoprost	1	0.69	3	18736	60	(36,60)	2493	2212	8	1	5	0.61	40.78	1.33x10-01
Colorectal	Acetazolamide	Polymyxin b	1	0.15	2	52557	60	(39,60)	2359	10536	8	43	0.9	0.42	1.95	7.89x10-01
Colorectal	Acetazolamide	Dexamethasone	1	0.06	2	211180	59	(28,60)	1592	55479	5	294	0.51	0.2	1.29	1.56x10-01
Colorectal	Acetazolamide	Moxifloxacin	1	0.31	2	48192	60	(31,60)	2089	10494	5	41	1.07	0.34	3.37	9.08x10-01
Colorectal	Acetazolamide	Lifitegrast	1	0.51	2	11970	60	(27,60)	2620	597	8	4	0.28	0.07	1.15	7.72x10-02
Colorectal	Acetazolamide	Phenylephrine	1	0.17	2	94852	60	(43,60)	2049	20550	7	106	0.81	0.35	1.89	6.32x10-01
Colorectal	Acetazolamide	Salicylic acid	1	0.25	2	92027	60	(60,60)	2351	17782	7	79	0.85	0.37	1.91	6.88x10-01
Colorectal	Acetazolamide	Triamcinolone	1	0.12	2	183922	60	(44,60)	2100	41860	8	149	0.86	0.42	1.79	6.94x10-01
Colorectal	Acetazolamide	Silver compounds	1	0.39	2	25294	60	(33,60)	2574	3906	8	19	0.77	0.33	1.8	5.47x10-01
Colorectal	Acetazolamide	Tetracycline	1	0.39	2	15875	60	(37,60)	2617	1342	8	4	1.34	0.4	4.45	6.37x10-01
Colorectal	Acetazolamide	Diclofenac	1	0.15	2	176855	60	(50,60)	2238	39130	8	147	0.77	0.37	1.62	4.95x10-01
Colorectal	Acetazolamide	Potassium iodide	1	0.69	2	48719	60	(54,60)	2527	8762	8	38	0.81	0.34	1.95	6.39x10-01
Colorectal	Acetazolamide	Gentamicin	1	0.24	2	27954	60	(30,60)	2532	4793	8	25	0.67	0.3	1.5	3.31x10-01
Colorectal	Acetazolamide	Ampicillin	1	0.4	2	21799	60	(31,60)	2597	3092	8	29	0.41	0.18	0.96	3.95x10-02
Colorectal	Acetazolamide	Cocaine	0.99	1.34	2	20580	60	(38,60)	2612	2486	8	19	1.55	0.37	6.59	5.51x10-01
Colorectal	Acetazolamide	Tetracaine	1	0.22	2	26371	60	(42,60)	2434	3969	8	21	0.91	0.4	2.06	8.15x10-01
Colorectal	Acetazolamide	Desonide	0.99	0.35	2	24869	60	(45,60)	2599	3355	8	11	0.81	0.32	2.07	6.67x10-01
Colorectal	Acetazolamide	Azelastine	1	0.21	2	102258	60	(48,60)	2385	21538	7	70	0.53	0.24	1.17	1.17x10-01
Colorectal	Acetazolamide	Nepafenac	1	1.05	2	22492	60	(39,60)	2503	3025	8	26	0.5	0.2	1.25	1.39x10-01
Colorectal	Acetazolamide	Tropicamide	1	0.48	2	15793	60	(26,60)	2460	1870	8	4	2.04	0.6	6.94	2.54x10-01
Colorectal	Acetazolamide	Homatropine	1	0.53	2	16853	60	(39,60)	2592	1564	8	10	0.43	0.17	1.11	8.13x10-02
Colorectal	Acetazolamide	Azithromycin	1	0.23	2	93745	60	(60,60)	2331	18525	7	80	0.71	0.29	1.75	4.54x10-01
Colorectal	Acetazolamide	Ascorbic acid	1	0.15	2	196554	60	(60,60)	2190	42498	6	172	0.8	0.34	1.91	6.16x10-01
Colorectal	Caffeine	Armodafinil	1	0.08	3	220459	60	(60,60)	48139	903	175	1	2.51	0.35	17.95	3.58x10-01
Colorectal	Caffeine	Calcium gluconate	1	0.26	4	241453	60	(60,60)	45529	8790	155	49	0.75	0.53	1.07	1.12x10-01
Colorectal	Caffeine	Ginkgo folium	1	0.09	2	220238	60	(60,60)	48337	569	175	4	0.69	0.24	1.97	4.88x10-01
Colorectal	Caffeine	Tacrolimus	1.01	0.69	3	237410	60	(60,60)	47538	6364	171	22	0.85	0.46	1.56	5.95x10-01
Colorectal	Caffeine	Brimonidine	1	0.54	4	237741	60	(60,60)	47586	6055	169	12	1.8	0.79	4.06	1.60x10-01
Colorectal	Caffeine	Selenium compounds	1	0.07	3	222711	60	(60,60)	48153	1308	175	7	1.02	0.46	2.27	9.65x10-01
Colorectal	Caffeine	Amitriptyline	1	0.18	2	256691	60	(60,60)	43667	14601	160	64	0.76	0.57	1.03	7.48x10-02
Colorectal	Caffeine	Povidone-iodine	1	0.13	3	224217	60	(60,60)	47802	2223	174	8	0.96	0.42	2.21	9.29x10-01
Colorectal	Caffeine	Vilazodone	1	0.08	2	220946	60	(60,60)	48318	867	176	7	0.29	0.12	0.67	3.74x10-03
Colorectal	Caffeine	Pimecrolimus	1	0.06	3	221088	60	(60,60)	48297	817	175	4	0.95	0.32	2.78	9.23x10-01
Colorectal	Caffeine	Dupilumab	1	0.12	3	219472	60	(60,60)	48435	528	176	1	2.12	0.29	15.21	4.56x10-01
Colorectal	Caffeine	Desvenlafaxine	1	0.14	2	225954	60	(60,60)	47735	2964	175	9	0.76	0.37	1.57	4.61x10-01
Colorectal	Caffeine	Desipramine	1	0.08	2	220083	60	(60,60)	48289	671	169	6	0.43	0.17	1.08	7.13x10-02
Colorectal	Caffeine	Fluoxetine	1	0.19	2	258200	60	(57,60)	44739	14561	172	42	1.07	0.76	1.52	6.94x10-01
Colorectal	Caffeine	Minoxidil	1	0.18	4	223803	60	(60,60)	48048	1815	173	5	1.52	0.53	4.38	4.39x10-01
Colorectal	Caffeine	Methylphenidate	1	0.11	3	224059	60	(60,60)	47602	2536	175	12	0.67	0.37	1.21	1.84x10-01
Colorectal	Caffeine	Trazodone	1	0.36	2	282655	60	(43,60)	42418	25901	154	79	1.06	0.79	1.41	6.96x10-01
Colorectal	Caffeine	Diclofenac	1	0.34	4	305115	60	(55,60)	40117	30005	148	108	1.23	0.94	1.6	1.24x10-01
Colorectal	Caffeine	Sulfur compounds	1	0.07	3	220884	60	(60,60)	48270	841	175	1	3.76	0.53	26.86	1.86x10-01
Colorectal	Caffeine	Glycopyrronium	1	0.35	3	236144	60	(58,60)	44967	8969	145	30	0.95	0.61	1.47	8.13x10-01
Colorectal	Caffeine	Imipramine	1	0.07	2	221664	60	(60,60)	48165	1097	173	7	0.75	0.34	1.65	4.79x10-01
Colorectal	Caffeine	Bupropion	1	0.31	2	281018	60	(52,60)	42600	23061	154	76	0.79	0.59	1.06	1.20x10-01
Colorectal	Caffeine	Mirtazapine	1	0.5	2	243657	60	(52,60)	45819	11358	156	63	0.69	0.48	1	4.76x10-02
Colorectal	Caffeine	Modafinil	1	0.1	3	222066	60	(60,60)	47496	2029	174	8	0.7	0.33	1.48	3.54x10-01
Colorectal	Caffeine	Memantine	0.99	0.53	2	229566	60	(54,60)	47114	6188	170	21	0.98	0.47	2.05	9.59x10-01
Colorectal	Caffeine	Vortioxetine	1	0.09	2	220245	60	(60,60)	48364	721	176	3	0.94	0.24	3.66	9.28x10-01
Colorectal	Caffeine	Duloxetine	1	0.26	2	279871	60	(46,60)	42201	24416	153	60	1.42	1.04	1.93	2.54x10-02
Colorectal	Caffeine	Doxepin	1	0.11	2	228059	60	(60,60)	47460	3604	171	15	0.98	0.56	1.72	9.48x10-01
Colorectal	Caffeine	Citalopram	1	0.13	2	281752	60	(58,60)	42497	22016	144	68	1	0.74	1.34	9.92x10-01
Colorectal	Caffeine	Hydroquinone	1	0.12	4	222246	60	(60,60)	48134	1257	173	6	0.55	0.23	1.31	1.79x10-01
Colorectal	Caffeine	Atomoxetine	1	0.11	3	220492	60	(60,60)	48357	795	176	1	1.4	0.2	9.96	7.40x10-01
Colorectal	Caffeine	Escitalopram	1	0.18	2	282765	60	(51,60)	42425	23733	155	80	0.97	0.73	1.27	8.12x10-01
Colorectal	Caffeine	Venlafaxine	1	0.2	2	255241	60	(58,60)	44129	14246	159	45	0.98	0.69	1.39	9.17x10-01
Colorectal	Caffeine	Sertraline	1	0.17	2	296470	60	(49,60)	41845	28143	144	96	0.9	0.69	1.17	4.47x10-01
Colorectal	Caffeine	Nortriptyline	1	0.13	2	229222	60	(60,60)	46284	5400	171	19	0.84	0.5	1.41	5.15x10-01
Colorectal	Captopril	Telmisartan	1	0.32	2	28857	60	(45,60)	971	5914	9	22	1.82	0.83	3.98	1.36x10-01
Colorectal	Captopril	Irbesartan	1	0.31	2	36915	60	(50,60)	944	7601	9	38	1.54	0.73	3.25	2.54x10-01
Colorectal	Captopril	Benazepril	1	0.16	4	46220	60	(60,60)	961	9484	9	49	1.64	0.78	3.45	1.92x10-01
Colorectal	Captopril	Enalapril	1	0.12	4	29208	60	(60,60)	929	5568	9	43	1.25	0.6	2.59	5.57x10-01
Colorectal	Captopril	Losartan	1	0.15	2	210475	60	(31,60)	794	54099	7	212	1.52	0.7	3.3	2.89x10-01
Colorectal	Captopril	Ramipril	1	0.16	4	40250	60	(60,60)	924	7953	9	36	2.18	1.03	4.6	4.05x10-02
Colorectal	Captopril	Quinapril	1	0.18	4	30894	60	(60,60)	948	5633	8	36	1.3	0.59	2.88	5.15x10-01
Colorectal	Captopril	Candesartan	1	0.33	2	14420	60	(60,60)	989	2202	9	11	1.89	0.77	4.63	1.65x10-01
Colorectal	Captopril	Aliskiren	0.99	0.28	2	9721	60	(60,60)	994	1184	8	4	2.69	0.8	9.02	1.10x10-01
Colorectal	Captopril	Lisinopril	1	0.09	4	334709	60	(41,60)	593	80911	3	335	1.06	0.32	3.52	9.27x10-01
Colorectal	Captopril	Fosinopril	0.99	0.33	4	9553	60	(60,60)	992	1077	8	6	1.53	0.52	4.52	4.45x10-01
Colorectal	Captopril	Valsartan	1	0.19	2	80865	60	(38,60)	915	19049	7	69	1.68	0.77	3.68	1.93x10-01
Colorectal	Captopril	Olmesartan medoxomil	1	0.28	2	46610	60	(35,60)	967	10777	9	39	1.81	0.87	3.8	1.15x10-01
Colorectal	Haloperidol	Eszopiclone	1.01	1.63	2	66700	51	(25,60)	13311	5528	60	21	1.13	0.53	2.41	7.56x10-01
Colorectal	Haloperidol	Scopolamine	1	1.08	2	66527	51	(25,60)	11233	7549	51	23	1.85	1.05	3.27	3.41x10-02
Colorectal	Haloperidol	Diazepam	1.02	1.01	2	134020	60	(32,60)	10982	23836	43	78	1.33	0.72	2.47	3.63x10-01
Colorectal	Haloperidol	Alprazolam	1.02	1.44	2	166381	60	(34,60)	11854	30758	49	94	1.64	0.93	2.87	8.50x10-02
Colorectal	Haloperidol	Olanzapine	1	0.61	3	59205	42	(19,60)	11256	7180	53	28	1.29	0.78	2.12	3.15x10-01
Colorectal	Haloperidol	Melatonin	1	0.27	2	114827	47	(22,60)	8893	25087	31	73	1.37	0.88	2.12	1.60x10-01
Colorectal	Haloperidol	Risperidone	0.99	0.96	3	55572	43	(21,60)	12838	4021	56	15	2.07	1.17	3.66	1.28x10-02
Colorectal	Haloperidol	Quetiapine	1.01	0.93	3	77353	45	(21,60)	11929	11277	50	32	1.62	0.94	2.81	8.22x10-02
Colorectal	Haloperidol	Dexmedetomidine	1	0.15	2	43540	39	(20,60)	12437	1452	56	1	10.08	1.39	73.03	2.22x10-02
Colorectal	Haloperidol	Zolpidem	1.02	1.67	2	174846	60	(39,60)	11876	31123	50	93	1.66	0.99	2.77	5.27x10-02
Colorectal	Haloperidol	Midazolam	1	0.31	2	218833	60	(37,60)	4106	50529	15	216	1.05	0.54	2.03	8.86x10-01
Colorectal	Haloperidol	Buspirone	1.01	0.87	2	81828	43	(21,60)	12641	12153	54	31	0.64	0.21	1.99	4.46x10-01
Colorectal	Haloperidol	Hydroxyzine	1	0.49	2	99817	50	(24,60)	11012	17620	47	66	1.3	0.84	2	2.33x10-01
Colorectal	Haloperidol	Lorazepam	1.01	0.72	2	125943	57	(26,60)	10095	24480	36	114	0.87	0.54	1.39	5.59x10-01
Colorectal	Haloperidol	Aripiprazole	1	0.76	3	60973	44	(22,60)	12943	5338	56	16	1.42	0.74	2.7	2.90x10-01
Colorectal	Theophylline	Salmeterol	1	0.13	2	65566	60	(59,60)	558	14280	2	60	0.81	0.19	3.39	7.72x10-01
Colorectal	Theophylline	Ciclesonide	0.99	0.7	2	9694	60	(60,60)	946	1196	4	7	0.42	0.11	1.62	2.09x10-01
Colorectal	Theophylline	Omalizumab	0.98	0.62	3	6409	60	(45,60)	912	631	4	5	0.36	0.07	1.8	2.12x10-01
Colorectal	Theophylline	Flunisolide	0.99	0.33	2	8235	60	(60,60)	935	931	3	6	0.44	0.11	1.85	2.63x10-01
Colorectal	Theophylline	Mometasone	1	0.23	2	67086	60	(60,60)	828	14159	4	54	0.78	0.27	2.25	6.46x10-01
Colorectal	Trazodone Hydrochloride	Ginkgo folium	1	0.18	2	123036	60	(27,60)	32628	697	104	2	3.59	0.87	14.74	7.67x10-02
Colorectal	Trazodone Hydrochloride	Amitriptyline	1	0.32	3	171868	60	(31,60)	28889	15990	87	67	0.77	0.55	1.08	1.27x10-01
Colorectal	Trazodone Hydrochloride	Vilazodone	1	0.18	4	122473	60	(27,60)	32460	847	105	4	0.76	0.28	2.09	5.96x10-01
Colorectal	Trazodone Hydrochloride	Desvenlafaxine	1	0.3	4	127405	60	(27,60)	31779	2895	103	6	0.92	0.38	2.21	8.52x10-01
Colorectal	Trazodone Hydrochloride	Desipramine	1	0.11	3	122310	60	(27,60)	32513	731	102	10	0.31	0.15	0.65	1.75x10-03
Colorectal	Trazodone Hydrochloride	Fluoxetine	1	0.33	3	162993	60	(29,60)	28694	14683	93	38	1.04	0.69	1.57	8.38x10-01
Colorectal	Trazodone Hydrochloride	Caffeine	1	0.36	2	282655	60	(43,60)	25901	42418	79	154	0.94	0.71	1.26	6.96x10-01
Colorectal	Trazodone Hydrochloride	Donepezil	1.02	1.64	2	142195	56	(25,60)	31053	8453	96	25	1.79	0.97	3.3	6.33x10-02
Colorectal	Trazodone Hydrochloride	Methylphenidate	1	0.23	2	127934	60	(27,60)	31913	2764	103	13	0.81	0.44	1.5	5.04x10-01
Colorectal	Trazodone Hydrochloride	Imipramine	1	0.21	3	124187	60	(27,60)	32410	1183	103	8	0.65	0.29	1.44	2.84x10-01
Colorectal	Trazodone Hydrochloride	Bupropion	1	0.38	4	188629	60	(29,60)	26554	23386	80	67	0.85	0.61	1.2	3.70x10-01
Colorectal	Trazodone Hydrochloride	Mirtazapine	1	0.33	4	139949	56	(24,60)	28954	10384	79	57	0.58	0.4	0.83	3.18x10-03
Colorectal	Trazodone Hydrochloride	Modafinil	1	0.22	2	127769	60	(27,60)	32078	2428	105	7	0.84	0.36	1.94	6.81x10-01
Colorectal	Trazodone Hydrochloride	Vortioxetine	1	0.11	4	121725	60	(27,60)	32484	689	104	3	1.5	0.44	5.09	5.16x10-01
Colorectal	Trazodone Hydrochloride	Duloxetine	1	0.2	4	186517	60	(27,60)	26010	24612	78	62	1.11	0.78	1.56	5.69x10-01
Colorectal	Trazodone Hydrochloride	Doxepin	1	0.16	3	130250	60	(27,60)	31574	3586	101	11	0.8	0.37	1.74	5.74x10-01
Colorectal	Trazodone Hydrochloride	Citalopram	1	0.36	3	193520	60	(31,60)	27190	23026	84	70	1.04	0.73	1.49	8.35x10-01
Colorectal	Trazodone Hydrochloride	Atomoxetine	1	0.12	2	122032	60	(26,60)	32489	762	105	1	2.26	0.32	16.2	4.17x10-01
Colorectal	Trazodone Hydrochloride	Escitalopram	1	0.25	3	195110	60	(30,60)	26862	24552	86	77	0.91	0.66	1.25	5.63x10-01
Colorectal	Trazodone Hydrochloride	Venlafaxine	1	0.37	4	162934	60	(29,60)	28394	14806	94	45	0.94	0.64	1.39	7.72x10-01
Colorectal	Trazodone Hydrochloride	Sertraline	1	0.25	3	204118	60	(29,60)	25660	28335	75	96	0.77	0.57	1.05	9.88x10-02
Colorectal	Trazodone Hydrochloride	Nortriptyline	1	0.18	3	140346	60	(28,60)	31258	6483	101	20	0.91	0.55	1.53	7.35x10-01
Colorectal	Vilazodone	Armodafinil	1	0.21	2	10210	60	(44,60)	1101	1355	7	3	2.52	0.58	10.97	2.18x10-01
Colorectal	Vilazodone	Ginkgo folium	0.99	0.6	2	8012	60	(47,60)	1135	771	9	4	4.04	1.15	14.24	2.95x10-02
Colorectal	Vilazodone	Amitriptyline	1	0.13	3	86339	60	(49,60)	1002	19320	8	78	2.31	1.07	5.01	3.39x10-02
Colorectal	Vilazodone	Desvenlafaxine	1	0.08	4	18523	60	(33,60)	985	3780	7	10	2.85	1.08	7.5	3.42x10-02
Colorectal	Vilazodone	Desipramine	0.99	0.52	3	8163	60	(36,60)	1123	922	8	10	0.86	0.33	2.27	7.66x10-01
Colorectal	Vilazodone	Fluoxetine	1	0.07	3	76780	60	(37,60)	932	18116	7	48	3.11	1.37	7.05	6.66x10-03
Colorectal	Vilazodone	Trazodone	1	0.18	4	122473	60	(27,60)	847	32460	4	105	1.31	0.48	3.62	5.96x10-01
Colorectal	Vilazodone	Methylphenidate	1	0.18	2	18303	60	(37,60)	1059	3517	9	14	2.31	0.96	5.52	6.01x10-02
Colorectal	Vilazodone	Caffeine	1	0.08	2	220946	60	(60,60)	867	48318	7	176	3.47	1.5	8.05	3.74x10-03
Colorectal	Vilazodone	Fluvoxamine	1	0.16	3	6689	60	(37,60)	1115	551	9	3	1.82	0.48	6.85	3.78x10-01
Colorectal	Vilazodone	Imipramine	0.99	0.39	3	10908	60	(49,60)	1122	1449	9	10	1.87	0.71	4.9	2.06x10-01
Colorectal	Vilazodone	Bupropion	1	0.05	4	119400	60	(37,60)	736	28936	6	91	2.6	1.13	5.98	2.45x10-02
Colorectal	Vilazodone	Modafinil	1	0.17	2	17013	60	(44,60)	1080	2993	9	9	3.05	1.17	7.97	2.31x10-02
Colorectal	Vilazodone	Vortioxetine	1	0.16	4	7359	58	(29,60)	1078	895	8	3	1.99	0.51	7.74	3.20x10-01
Colorectal	Vilazodone	Lisdexamfetamine	0.99	0.33	2	15093	60	(37,60)	1066	2711	9	7	2.16	0.75	6.17	1.52x10-01
Colorectal	Vilazodone	Duloxetine	1	0.09	4	122725	60	(32,60)	818	31113	7	92	4.57	1.95	10.68	4.59x10-04
Colorectal	Vilazodone	Doxepin	1	0.25	3	23814	60	(41,60)	1082	4739	9	19	2.46	1.06	5.67	3.54x10-02
Colorectal	Vilazodone	Citalopram	1	0.11	3	120755	60	(46,60)	953	27865	8	84	3.94	1.68	9.23	1.62x10-03
Colorectal	Vilazodone	Atomoxetine	0.99	0.21	2	7854	60	(29,60)	1113	980	9	1	6.07	0.76	48.64	8.96x10-02
Colorectal	Vilazodone	Escitalopram	1	0.07	3	122863	60	(37,60)	864	29789	9	100	3.68	1.78	7.61	4.34x10-04
Colorectal	Vilazodone	Venlafaxine	1	0.08	4	80495	60	(42,60)	909	18636	6	69	2.04	0.86	4.86	1.06x10-01
Colorectal	Vilazodone	Paroxetine	1	0.16	3	61101	60	(41,60)	1054	13853	6	100	0.8	0.31	2.05	6.44x10-01
Colorectal	Vilazodone	Sertraline	1	0.09	3	140389	60	(35,60)	887	34608	5	131	1.69	0.63	4.56	2.97x10-01
Colorectal	Vilazodone	Nortriptyline	1	0.18	3	36651	60	(39,60)	1070	7929	8	24	2.9	1.26	6.65	1.22x10-02
Prostate	Sirolimus	Alum	0.99	0.45	4	15693	60	(35,60)	563	3416	11	32	1.53	0.66	3.59	3.24x10-01
Prostate	Sirolimus	Brimonidine	0.97	0.75	2	14199	60	(30,60)	612	3130	13	66	1.48	0.66	3.28	3.38x10-01
Prostate	Sirolimus	Scopolamine	0.98	0.53	2	9327	60	(32,60)	601	1814	12	35	0.76	0.38	1.53	4.40x10-01
Prostate	Sirolimus	Fluorometholone	0.97	0.86	2	4465	60	(31,60)	619	543	13	9	1.88	0.75	4.74	1.80x10-01
Prostate	Sirolimus	Cyclopentolate	0.99	0.83	2	6568	60	(32,60)	616	1086	13	15	1.73	0.76	3.92	1.88x10-01
Prostate	Sirolimus	Latanoprost	0.98	0.81	2	17490	59	(28,60)	604	4106	12	103	1.3	0.58	2.93	5.28x10-01
Prostate	Sirolimus	Alteplase	0.99	0.53	4	5594	59	(26,60)	586	959	12	9	2.36	0.95	5.87	6.50x10-02
Prostate	Sirolimus	Prednisolone	0.99	0.49	2	26240	60	(29,60)	577	6395	13	130	1.39	0.71	2.73	3.35x10-01
Prostate	Sirolimus	Oxymetazoline	0.99	0.52	2	12684	60	(37,60)	560	2594	12	32	1.11	0.52	2.36	7.93x10-01
Prostate	Sirolimus	Neostigmine	0.98	0.62	2	12108	60	(51,60)	537	2280	10	42	1.09	0.48	2.52	8.31x10-01
Prostate	Sirolimus	Leflunomide	0.97	1.15	4	4625	60	(33,60)	624	562	13	4	2.77	0.83	9.2	9.59x10-02
Prostate	Sirolimus	Cefuroxime	0.98	0.65	2	9639	60	(43,60)	603	1715	13	29	1.13	0.56	2.25	7.37x10-01
Prostate	Sirolimus	Tobramycin	1	0.64	2	16339	60	(36,60)	593	3514	12	53	1.38	0.65	2.93	4.08x10-01
Prostate	Sirolimus	Neomycin	1	0.44	2	18446	60	(34,60)	567	4131	12	64	1.31	0.62	2.77	4.77x10-01
Prostate	Sirolimus	Erythromycin	0.99	0.61	2	11676	60	(33,60)	597	2405	11	46	1.15	0.54	2.45	7.15x10-01
Prostate	Sirolimus	Infliximab	0.97	0.98	3	4570	60	(32,60)	623	559	13	6	1.54	0.45	5.21	4.88x10-01
Prostate	Sirolimus	Mycophenolic acid	0.99	0.37	4	4202	58	(24,60)	524	645	12	11	1.94	0.82	4.59	1.30x10-01
Prostate	Sirolimus	Ofloxacin	0.98	0.77	2	6123	60	(28,60)	620	1027	13	18	1.06	0.49	2.27	8.85x10-01
Prostate	Sirolimus	Povidone-iodine	0.99	0.59	2	6711	60	(29,60)	612	1146	13	21	1.07	0.5	2.29	8.70x10-01
Prostate	Sirolimus	Chlorhexidine	0.99	0.47	2	14139	60	(30,60)	577	3124	13	64	0.9	0.45	1.79	7.63x10-01
Prostate	Sirolimus	Hypromellose	0.98	0.61	2	6353	60	(31,60)	611	1064	13	13	2.54	1.15	5.63	2.14x10-02
Prostate	Sirolimus	Olopatadine	0.99	0.86	2	9050	60	(44,60)	621	1550	13	28	1.32	0.62	2.82	4.76x10-01
Prostate	Sirolimus	Polymyxin b	0.99	0.43	2	19961	60	(38,60)	545	4426	12	77	1.5	0.7	3.19	2.97x10-01
Prostate	Sirolimus	Moxifloxacin	0.99	0.52	2	18500	60	(29,60)	581	4340	12	77	1.3	0.64	2.65	4.64x10-01
Prostate	Sirolimus	Ephedrine	1	0.27	2	27300	40	(20,60)	537	8001	11	123	1.2	0.6	2.38	6.09x10-01
Prostate	Sirolimus	Silver compounds	0.99	0.54	2	8338	60	(29,60)	594	1649	12	31	1	0.49	2.06	9.90x10-01
Prostate	Sirolimus	Acetazolamide	0.99	0.69	2	6189	60	(24,60)	600	1101	12	12	1.57	0.66	3.75	3.07x10-01
Prostate	Sirolimus	Diclofenac	1	0.29	2	53976	60	(43,60)	584	12438	12	246	1.23	0.6	2.51	5.77x10-01
Prostate	Sirolimus	Potassium iodide	0.98	0.81	4	8532	60	(40,60)	512	1581	11	36	1.51	0.72	3.17	2.72x10-01
Prostate	Sirolimus	Methotrexate	0.99	0.75	3	14244	60	(35,60)	596	2995	13	41	0.84	0.39	1.81	6.61x10-01
Prostate	Sirolimus	Gentamicin	0.99	0.43	2	8622	55	(24,60)	572	1843	11	41	1	0.48	2.08	9.97x10-01
Prostate	Sirolimus	Ampicillin	0.98	0.6	2	7073	60	(28,60)	591	1324	12	22	1.25	0.57	2.73	5.70x10-01
Prostate	Sirolimus	Tetracaine	0.99	0.64	2	10370	60	(40,60)	599	1945	11	40	1.05	0.5	2.23	8.95x10-01
Prostate	Sirolimus	Desonide	0.97	0.85	2	8274	60	(43,60)	613	1377	13	36	0.64	0.32	1.26	1.93x10-01
Prostate	Sirolimus	Azelastine	1	0.43	2	33479	60	(44,60)	591	7374	12	169	0.7	0.34	1.44	3.32x10-01
Prostate	Sirolimus	Tropicamide	0.99	0.66	2	5851	60	(26,60)	618	998	13	11	2.03	0.88	4.73	9.87x10-02
† Trial P values less than 0.05 are bolded.

### Sheet: S16
Supplementary Table 16: Meta-analysis of Cox proportional hazards for treated vs. control drugs by level 3 ATC codes
Cancer	Proteins	Drug Name	10 years						5 years
			Overall HR	95 % CI Lower	95 % CI Upper	P Value †	Trial Count	Balanced Trial Count	Overall HR	95 % CI Lower	95 % CI Upper	P Value †	Trial Count	Balanced Trial Count
Colorectal	TF	CAPTOPRIL	1.85	1.44	2.37	1.21x10-06	7	7	1.51	1.07	2.12	1.85x10-02	6	6
Colorectal	AGER	VILAZODONE	1.69	1.36	2.09	2.06x10-06	19	18	2.31	1.83	2.9	1.28x10-12	18	17
Prostate	TYRO3	SIROLIMUS	1.63	1.19	2.24	2.68x10-03	12	6	1.57	1.12	2.19	8.70x10-03	11	7
Breast	ALDH2	CAFFEINE	1.04	0.96	1.13	3.60x10-01	17	15	0.96	0.86	1.07	4.71x10-01	16	14
Breast	HLA-A	HALOPERIDOL	0.95	0.75	1.2	6.39x10-01	8	6	0.92	0.69	1.23	5.84x10-01	8	6
Breast	HLA-A	TRAZODONE HYDROCHLORIDE	0.97	0.91	1.03	3.27x10-01	16	16	0.98	0.89	1.07	6.08x10-01	16	16
Colorectal	TF	ACETAZOLAMIDE	0.94	0.7	1.25	6.69x10-01	11	11	0.96	0.66	1.39	8.37x10-01	11	11
Colorectal	ALDH2	CAFFEINE	0.91	0.71	1.18	4.83x10-01	19	17	0.95	0.71	1.27	7.51x10-01	19	18
Colorectal	HLA-A	HALOPERIDOL	1.12	0.69	1.81	6.50x10-01	10	5	1.17	0.65	2.1	5.95x10-01	10	5
Colorectal	ALDH2	THEOPHYLLINE	0.61	0.16	2.37	4.80x10-01	3	2	0.36	0.07	1.8	2.12x10-01	2	1
Colorectal	HLA-A	TRAZODONE HYDROCHLORIDE	0.82	0.71	0.95	8.50x10-03	18	17	0.79	0.66	0.93	5.25x10-03	18	17
† Trial P values less than 0.05 are bolded.
